# Effect of Injectable Dual and Single Agonist Glucagon-Like Peptide-1 Based Therapy on Inflammatory Bowel Disease Activity Among Patients with Obesity

**DOI:** 10.1101/2025.11.13.25340005

**Authors:** Jake Levine, Yao An Lee, Angela Pham, Jingchuan Guo, Hao Dai, Rotana M Radwan, Jiang Bian, Aleksey Novikov, Amy Sheer

## Abstract

**Background and Aims:** Obesity is a risk factor for relapsing inflammatory bowel disease. GLP-1 and dual GLP-1/GIP agonists may offer superior weight loss; however, their effect on inflammatory bowel disease remains unknown. In this study, we assessed outcomes in patients with IBD and obesity using these medications.

**Methods:** A retrospective, propensity-matched analysis was conducted using data from The OneFlorida+ network. We evaluated patients with IBD and obesity prescribed GLP-1-based therapy (liraglutide, semaglutide, or tirzepatide) versus those without. 562 patients prescribed GLP-1-based therapies were matched 1:1 to controls based on demographics and comorbidities.

**Results:** No differences in GLP-1 users versus non-users with respect to all-cause hospitalization, IBD-hospitalization, IBD-related surgery, or pancreatitis were seen. Use of semaglutide reduced the risk of IBD-related surgery (HR 0.33, CI 0.13-0.83). Among 89 tirzepatide users, none required IBD-related surgery versus 2 matched controls. Black GLP-1 users had an increased risk of all-cause hospitalizations (HR 1.59, CI 1.11–2.29) but not IBD-related hospitalization or IBD-related surgery. Steroid use was comparable between groups. GLP-1 use significantly reduced serum CRP.

**Conclusions:** Semaglutide appeared to lower the risk of IBD-related surgery. Black patients using GLP-1 therapy had an increased risk of all-cause hospitalization. Tirzepatide showed no significant difference regarding primary endpoints; however, the sample size was small. Overall, all GLP-1-based therapies were well tolerated among obese patients with IBD. Larger studies are warranted to understand the therapeutic potential of GLP-1-based treatment in this patient population.

**Graphical Abstract:** 

## Supplemental files for "Effect of Injectable Dual and Single Agonist Glucagon-Like Peptide-1 Based Therapy on Inflammatory Bowel Disease Activity Among Patients with Obesity"

### Sheet: cohort_definition
IRB number	IRB202300903
Study title	GLP-1RAs and clinical outcomes
Study population (Inclusion/Exclusion criteria)
Cohort
Inclusion Criteria
1. Adults ≥ 18 years on index date
2. Patients with obesity before or on the index date; Obesity is defined as a recorded diagnosis of obesity, BMI ≥ 30 kg/m2, or BMI 25– 29.9 kg/m2 and had a diagnosis of at least one weight-related comorbidity
3. Patients had at least one encounter before the index date
Exclusion Criteria
1. Patients with less than 30 days of followup
2.Patients with no encounter in baseline
Index_date
Date of intiiation of GLP1RAs and corrsponding date of non-users
Time Period	January 01, 2012 - January 31, 2024
Source	no FLM

### Sheet: variables
File	Section	Variable	Table	Definition	Value set	Note
main pull	Basic	ID	PRESCRIBING/MED_ADMIN/DISPENSING	patient id
	Basic	index_date	PRESCRIBING/MED_ADMIN/DISPENSING	Date of intiiation of GLP1RA and corresponding date of non-users	date
	Basic	Age	DEMOGRAPHIC	age at index date
	Basic	Sex	DEMOGRAPHIC
	Basic	Race_Ethnicity	DEMOGRAPHIC		NHW, NHB, Hispanics, other, missing
	Basic	Insurance_type	ENCOUNTER	Closest measurement to index date	MEDICARE, MEDICAID, PRIVATE, NOPAY, OTHER, NULL
	Basic	Smoking_Status	VITAL	Closest measurement to index date	1. Current; 2. Former, 3. Never, 4. Unknown
	Basic	BMI	VITAL	Closest measurement to index date
	Basic	SBP	VITAL	Closest measurement to index date
	Basic	DBP	VITAL	Closest measurement to index date
	Basic	treatment_indicator	PRESCRIBING/MED_ADMIN/DISPENSING	Has patient taken GLP-1RAs	GLP-1RA== 1, non-users==0
	Basic	GLP1RA_start_date	PRESCRIBING/MED_ADMIN/DISPENSING	Start date of any GLP1RA	date
	Basic	GLP1RA_end_date	PRESCRIBING/MED_ADMIN/DISPENSING	End date of any GLP1RA	date
	Basic	LIRA_indicator	PRESCRIBING/MED_ADMIN/DISPENSING	Has patient take LIRA	1: yes, 0: no
	Basic	SEMA_indicator	PRESCRIBING/MED_ADMIN/DISPENSING	Has patient taken SEMA	1: yes, 0: no
	Basic	TIRZ_indicator	PRESCRIBING/MED_ADMIN/DISPENSING	Has patient taken TIRZ	1: yes, 0: no
	Basic	DULA_indicator	PRESCRIBING/MED_ADMIN/DISPENSING	Has patient taken DULA	1: yes, 0: no
	Basic	EXEN_indicator	PRESCRIBING/MED_ADMIN/DISPENSING	Has patient taken EXEN	1: yes, 0: no
	Basic	LIXI_indicator	PRESCRIBING/MED_ADMIN/DISPENSING	Has patient taken LIXI	1: yes, 0: no
	Basic	ALBI_indicator	PRESCRIBING/MED_ADMIN/DISPENSING	Has patient taken ALBI
	Outcomes	IBD Surgery_indicator_all	DIAGNOSIS	IBD Surgery during entire followup	1: yes, 0: no
	Outcomes	IBD Surgery_onset_all	DIAGNOSIS	Onset date of IBD Surgery during entire followup	date
	Outcomes	IBD Surgery_indicator_6m	DIAGNOSIS	IBD Surgery during 6 months followup	1: yes, 0: no
	Outcomes	IBD Surgery_onset_6m	DIAGNOSIS	Onset date of IBD Surgery during 6 months followup	date
	Outcomes	IBD Surgery_indicator_12m	DIAGNOSIS	IBD Surgery during 12 months followup	1: yes, 0: no
	Outcomes	IBD Surgery_onset_12m	DIAGNOSIS	Onset date of IBD Surgery during 12 months followup	date
	Outcomes	IBD Steriods_indicator_all	DIAGNOSIS	IBD Steroids during entire followup	1: yes, 0: no
	Outcomes	IBD Steriods_onset_all	DIAGNOSIS	Onset date of IBD Steroids during entire followup	date
	Outcomes	IBD Steriods_indicator_6m	DIAGNOSIS	IBD Steroids during 6 months followup	1: yes, 0: no
	Outcomes	IBD Steriods_onset_6m	DIAGNOSIS	Onset date of IBD Steroids during 6 months followup	date
	Outcomes	IBD Steriods_indicator_12m	DIAGNOSIS	IBD Steroids during 12 months followup	1: yes, 0: no
	Outcomes	IBD Steriods_onset_12m	DIAGNOSIS	Onset date of IBD Steroids during 12 months followup	date
	Outcomes	Hospitalization_indicator	DIAGNOSIS	Hospitalization during followup	1: yes, 0: no
	Outcomes	Hospitalization_onset	DIAGNOSIS	Onset date of Hospitalization during followup	date
	Outcomes	IBD_Hospitalization_indicator	DIAGNOSIS	IBD_Hospitalization during followup	1: yes, 0: no
	Outcomes	IBD_Hospitalization_onset	DIAGNOSIS	Onset date of IBD_Hospitalization during followup	date
	Outcomes	CRP_3_6_delta	LAB_RESULTS_CM	Difference between last CRP closest to 6 months followup and closest record within 90 days to index date
	Outcomes	CRP_6_9_delta	LAB_RESULTS_CM	Difference between last CRP closest to 9 months followup and closest record within 90 days to index date
	Outcomes	CRP_9_12_delta	LAB_RESULTS_CM	Difference between last CRP closest to 12 months followup and closest record within 90 days to index date
	Outcomes	CRP_12_delta	LAB_RESULTS_CM	Difference between last CRP closest to 12 months followup and closest record within 90 days to index date
	Outcomes	CRP_all_delta	LAB_RESULTS_CM	Difference between last CRP ins followup and closest record within 90 days to index date
	Outcomes	CRP_indicator_all	LAB_RESULTS_CM	Last CRP during followup
	Outcomes	CRP_indicator_3_6	LAB_RESULTS_CM	Last CRP closest to 6 months followup
	Outcomes	CRP_indicator_6_9	LAB_RESULTS_CM	Last CRP closest to 9 months followup
	Outcomes	CRP_indicator_9_12	LAB_RESULTS_CM	Last CRP closest to 12 months followup
	Outcomes	Adenocarcinoma_esophagus_indicator	DIAGNOSIS	Adenocarcinoma_esophagus during followup	1: yes, 0: no
	Outcomes	Adenocarcinoma_esophagus_onset	DIAGNOSIS	Onset date of Adenocarcinoma_esophagus during followup	date
	Outcomes	Gallbladder_cancer_indicator	DIAGNOSIS	Gallbladder cancer during followup	1: yes, 0: no
	Outcomes	Gallbladder_cancer_onset	DIAGNOSIS	Onset date of Gallbladder_cancer during followup	date
	Outcomes	Upper_stomach_cancer_indicator	DIAGNOSIS	Upper stomach cancer during followup	1: yes, 0: no
	Outcomes	Upper_stomach_cancer_onset	DIAGNOSIS	Onset date of Upper_stomach_cancer during followup	date
	Outcomes	Kidney_cancer_indicator	DIAGNOSIS	Kidney cancer during followup	1: yes, 0: no
	Outcomes	Kidney_cancer_onset	DIAGNOSIS	Onset date of Kidney_cancer during followup	date
	Outcomes	Ovaries_cancer_indicator	DIAGNOSIS	Ovaries cancer during followup	1: yes, 0: no
	Outcomes	Ovaries_cancer_onset	DIAGNOSIS	Onset date of Ovaries_cancer during followup	date
	Outcomes	Liver_cancer_indicator	DIAGNOSIS	Liver cancer during followup	1: yes, 0: no
	Outcomes	Liver_cancer_onset	DIAGNOSIS	Onset date of Liver_cancer during followup	date
	Outcomes	Meningioma_indicator	DIAGNOSIS	Meningioma during followup	1: yes, 0: no
	Outcomes	Meningioma_onset	DIAGNOSIS	Onset date of Meningioma during followup	date
	Outcomes	Multiple_myeloma_indicator	DIAGNOSIS	Multiple myeloma during followup	1: yes, 0: no
	Outcomes	Multiple_myeloma_onset	DIAGNOSIS	Onset date of Multiple_myeloma during followup	date
	Outcomes	Bladder_cancer_indicator	DIAGNOSIS	Bladder cancer during followup	1: yes, 0: no
	Outcomes	Bladder_cancer_onset	DIAGNOSIS	Onset date of Bladder_cancer during followup	date
	Outcomes	breast cancers_indicator	DIAGNOSIS	breast cancers during followup	1: yes, 0: no
	Outcomes	breast cancers_onset	DIAGNOSIS	Onset date of breast cancers during followup	date
	Outcomes	colorectal_cancers_indicator	DIAGNOSIS	colorectal_cancers during followup	1: yes, 0: no
	Outcomes	colorectal_cancers_onset	DIAGNOSIS	Onset date of colorectal_cancers during followup	date
	Outcomes	pancreatic_cancer_indicator	DIAGNOSIS	pancreatic_cancer during followup	1: yes, 0: no
	Outcomes	pancreatic_cancer_onset	DIAGNOSIS	Onset date of pancreatic_cancer during followup	date
	Outcomes	Thyroid cancer_indicator	DIAGNOSIS	Thyroid cancer during followup	1: yes, 0: no
	Outcomes	Thyroid cancer_onset	DIAGNOSIS	Onset date of Thyroid cancer during followup	date
	Outcomes	Uterus_cancer_indicator	DIAGNOSIS	Uterus_cancer during followup	1: yes, 0: no
	Outcomes	Uterus_cancer_onset	DIAGNOSIS	Onset date of Uterus_cancer during followup	date
	Outcomes	lung_cancer_indicator	DIAGNOSIS	lung_cancer during followup	1: yes, 0: no
	Outcomes	lung_cancer_onset	DIAGNOSIS	Onset date of lung_cancer during followup	date
	Outcomes	prostate_cancer_indicator	DIAGNOSIS	prostate_cancer during followup	1: yes, 0: no
	Outcomes	prostate_cancer_onset	DIAGNOSIS	Onset date of prostate_cancer during followup	date
	Outcomes	endometrial_cancer_indicator	DIAGNOSIS	endometrial_cancer during followup	1: yes, 0: no
	Outcomes	endometrial_cancer_onset	DIAGNOSIS	Onset date of endometrial_cancer during followup	date
	Followup	death_date	DEATH	Date of death (if applicable)	date
	Followup	last_encounter_date	ENCOUNTER	Date of last encounter	date
	Followup	encounter_count_2014	ENCOUNTER	Number of encounters after index date in 2014
	Followup	encounter_count_2015	ENCOUNTER	Number of encounters after index date in 2015
	Followup	encounter_count_2016	ENCOUNTER	Number of encounters after index date in 2016
	Followup	encounter_count_2017	ENCOUNTER	Number of encounters after index date in 2017
	Followup	encounter_count_2018	ENCOUNTER	Number of encounters after index date in 2018
	Followup	encounter_count_2019	ENCOUNTER	Number of encounters after index date in 2019
	Followup	encounter_count_2020	ENCOUNTER	Number of encounters after index date in 2020
	Followup	encounter_count_2021	ENCOUNTER	Number of encounters after index date in 2021
	Followup	encounter_count_2022	ENCOUNTER	Number of encounters after index date in 2022
	Followup	encounter_count_2023	ENCOUNTER	Number of encounters after index date in 2023
	Followup	encounter_count_2024	ENCOUNTER	Number of encounters after index date in 2024
	Comorbidities	weight_comorbidity	DIAGNOSIS	If have at least one comorbidity diagnosis before index date	1: yes, 0: no
	Comorbidities	Obesity_dx	DIAGNOSIS	The first date met the definition of obesity	date
	Comorbidities	cci_score	DIAGNOSIS	the total score of CCI any time before or on index date	Integer
	Weight-related Comorbidities	Cancer	DIAGNOSIS	If has diagnosis any time before or on index date	1: yes, 0: no
	Weight-related Comorbidities	Pancreatitis	DIAGNOSIS	If has diagnosis any time before or on index date	1: yes, 0: no
	Weight-related Comorbidities	Adenocarcinoma_esophagus	DIAGNOSIS	If has diagnosis any time before or on index date	1: yes, 0: no
	Weight-related Comorbidities	Anorexia	DIAGNOSIS	If has diagnosis any time before or on index date	1: yes, 0: no
	Weight-related Comorbidities	atrial_fibrillation	DIAGNOSIS	If has diagnosis any time before or on index date	1: yes, 0: no
	Weight-related Comorbidities	breast cancers	DIAGNOSIS	If has diagnosis any time before or on index date	1: yes, 0: no
	Weight-related Comorbidities	CKD	DIAGNOSIS	If has diagnosis any time before or on index date	1: yes, 0: no
	Weight-related Comorbidities	colorectal_cancers	DIAGNOSIS	If has diagnosis any time before or on index date	1: yes, 0: no
	Weight-related Comorbidities	Coronary_artery_disease	DIAGNOSIS	If has diagnosis any time before or on index date	1: yes, 0: no
	Weight-related Comorbidities	Cushing_syndrome	DIAGNOSIS	If has diagnosis any time before or on index date	1: yes, 0: no
	Weight-related Comorbidities	Depression	DIAGNOSIS	If has diagnosis any time before or on index date	1: yes, 0: no
	Weight-related Comorbidities	Dyspepsia	DIAGNOSIS	If has diagnosis any time before or on index date	1: yes, 0: no
	Weight-related Comorbidities	Feeding_difficulties	DIAGNOSIS	If has diagnosis any time before or on index date	1: yes, 0: no
	Weight-related Comorbidities	Gallbladder_cancer	DIAGNOSIS	If has diagnosis any time before or on index date	1: yes, 0: no
	Weight-related Comorbidities	Gallbladder_disease	DIAGNOSIS	If has diagnosis any time before or on index date	1: yes, 0: no
	Weight-related Comorbidities	GERD	DIAGNOSIS	If has diagnosis any time before or on index date	1: yes, 0: no
	Weight-related Comorbidities	Heart_failure	DIAGNOSIS	If has diagnosis any time before or on index date	1: yes, 0: no
	Weight-related Comorbidities	Hyperlipidemia	DIAGNOSIS	If has diagnosis any time before or on index date	1: yes, 0: no
	Weight-related Comorbidities	Hypertension	DIAGNOSIS	If has diagnosis any time before or on index date	1: yes, 0: no
	Weight-related Comorbidities	Inflammatory_bowel_disease	DIAGNOSIS	If has diagnosis any time before or on index date	1: yes, 0: no
	Weight-related Comorbidities	Kidney_cancer	DIAGNOSIS	If has diagnosis any time before or on index date	1: yes, 0: no
	Weight-related Comorbidities	Liver_cancer	DIAGNOSIS	If has diagnosis any time before or on index date	1: yes, 0: no
	Weight-related Comorbidities	Meningioma	DIAGNOSIS	If has diagnosis any time before or on index date	1: yes, 0: no
	Weight-related Comorbidities	Metabolic_syndrome	DIAGNOSIS	If has diagnosis any time before or on index date	1: yes, 0: no
	Weight-related Comorbidities	Multiple_myeloma	DIAGNOSIS	If has diagnosis any time before or on index date	1: yes, 0: no
	Weight-related Comorbidities	NAFLD/NASH	DIAGNOSIS	If has diagnosis any time before or on index date	1: yes, 0: no
	Weight-related Comorbidities	Ovaries_cancer	DIAGNOSIS	If has diagnosis any time before or on index date	1: yes, 0: no
	Weight-related Comorbidities	pancreatic_cancer	DIAGNOSIS	If has diagnosis any time before or on index date	1: yes, 0: no
	Weight-related Comorbidities	Prader_Willi_syndrome	DIAGNOSIS	If has diagnosis any time before or on index date	1: yes, 0: no
	Weight-related Comorbidities	prediabetes	DIAGNOSIS	If has diagnosis any time before or on index date	1: yes, 0: no
	Weight-related Comorbidities	Pulmonary_embolism	DIAGNOSIS	If has diagnosis any time before or on index date	1: yes, 0: no
	Weight-related Comorbidities	Osteoarthritis	DIAGNOSIS	If has diagnosis any time before or on index date	1: yes, 0: no
	Weight-related Comorbidities	Sleep_apnea	DIAGNOSIS	If has diagnosis any time before or on index date	1: yes, 0: no
	Weight-related Comorbidities	Stroke_TIA	DIAGNOSIS	If has diagnosis any time before or on index date	1: yes, 0: no
	Weight-related Comorbidities	Thyroid cancer	DIAGNOSIS	If has diagnosis any time before or on index date	1: yes, 0: no
	Weight-related Comorbidities	T2D	DIAGNOSIS	If has diagnosis any time before or on index date	1: yes, 0: no
	Weight-related Comorbidities	Upper_stomach_cancer	DIAGNOSIS	If has diagnosis any time before or on index date	1: yes, 0: no
	Weight-related Comorbidities	Uterus_cancer	DIAGNOSIS	If has diagnosis any time before or on index date	1: yes, 0: no
	Weight-related Comorbidities	Venous_thromb	DIAGNOSIS	If has diagnosis any time before or on index date	1: yes, 0: no
	Weight-related Comorbidities	Vitamin_d_deficiency	DIAGNOSIS	If has diagnosis any time before or on index date	1: yes, 0: no
	Other Comorbidities	AD	DIAGNOSIS	If has diagnosis any time before or on index date	1: yes, 0: no
	Other Comorbidities	ADRD	DIAGNOSIS	If has diagnosis any time before or on index date	1: yes, 0: no
	Other Comorbidities	aki	DIAGNOSIS	If has diagnosis any time before or on index date	1: yes, 0: no
	Other Comorbidities	alcohol_use_disorder	DIAGNOSIS	If has diagnosis any time before or on index date	1: yes, 0: no
	Other Comorbidities	anemia	DIAGNOSIS	If has diagnosis any time before or on index date	1: yes, 0: no
	Other Comorbidities	anxiety	DIAGNOSIS	If has diagnosis any time before or on index date	1: yes, 0: no
	Other Comorbidities	asthma	DIAGNOSIS	If has diagnosis any time before or on index date	1: yes, 0: no
	Other Comorbidities	b12_deficiency	DIAGNOSIS	If has diagnosis any time before or on index date	1: yes, 0: no
	Other Comorbidities	bariatric_procedure	PROCEDURE	If has diagnosis any time before or on index date	1: yes, 0: no
	Other Comorbidities	bariatric_surgery	PROCEDURE	If has diagnosis any time before or on index date	1: yes, 0: no
	Other Comorbidities	benign_prostatic_hyperplasia	DIAGNOSIS	If has diagnosis any time before or on index date	1: yes, 0: no
	Other Comorbidities	biliary_disease	DIAGNOSIS	If has diagnosis any time before or on index date	1: yes, 0: no
	Other Comorbidities	bipolar	DIAGNOSIS	If has diagnosis any time before or on index date	1: yes, 0: no
	Other Comorbidities	cardiovascular_disease	DIAGNOSIS	If has diagnosis any time before or on index date	1: yes, 0: no
	Other Comorbidities	cataracts	DIAGNOSIS	If has diagnosis any time before or on index date	1: yes, 0: no
	Other Comorbidities	cerebrovascular_disease	DIAGNOSIS	If has diagnosis any time before or on index date	1: yes, 0: no
	Other Comorbidities	COPD	DIAGNOSIS	If has diagnosis any time before or on index date	1: yes, 0: no
	Other Comorbidities	endometrial_cancer	DIAGNOSIS	If has diagnosis any time before or on index date	1: yes, 0: no
	Other Comorbidities	esrd	DIAGNOSIS	If has diagnosis any time before or on index date	1: yes, 0: no
	Other Comorbidities	exercise	DIAGNOSIS	If has diagnosis any time before or on index date	1: yes, 0: no
	Other Comorbidities	gastroparesis	DIAGNOSIS	If has diagnosis any time before or on index date	1: yes, 0: no
	Other Comorbidities	glaucoma	DIAGNOSIS	If has diagnosis any time before or on index date	1: yes, 0: no
	Other Comorbidities	gout	DIAGNOSIS	If has diagnosis any time before or on index date	1: yes, 0: no
	Other Comorbidities	hearing_impairment	DIAGNOSIS	If has diagnosis any time before or on index date	1: yes, 0: no
	Other Comorbidities	hhf	DIAGNOSIS	If has diagnosis any time before or on index date	1: yes, 0: no
	Other Comorbidities	hip_pelvic_fracture	DIAGNOSIS	If has diagnosis any time before or on index date	1: yes, 0: no
	Other Comorbidities	hiv_aids	DIAGNOSIS	If has diagnosis any time before or on index date	1: yes, 0: no
	Other Comorbidities	lower_extremity_ulcers	DIAGNOSIS	If has diagnosis any time before or on index date	1: yes, 0: no
	Other Comorbidities	lung_cancer	DIAGNOSIS	If has diagnosis any time before or on index date	1: yes, 0: no
	Other Comorbidities	MCI	DIAGNOSIS	If has diagnosis any time before or on index date	1: yes, 0: no
	Other Comorbidities	MI	DIAGNOSIS	If has diagnosis any time before or on index date	1: yes, 0: no
	Other Comorbidities	Neuropathy	DIAGNOSIS	If has diagnosis any time before or on index date	1: yes, 0: no
	Other Comorbidities	obstruction	DIAGNOSIS	If has diagnosis any time before or on index date	1: yes, 0: no
	Other Comorbidities	OCD	DIAGNOSIS	If has diagnosis any time before or on index date	1: yes, 0: no
	Other Comorbidities	Parkinson	DIAGNOSIS	If has diagnosis any time before or on index date	1: yes, 0: no
	Other Comorbidities	periodontitis	DIAGNOSIS	If has diagnosis any time before or on index date	1: yes, 0: no
	Other Comorbidities	prostate_cancer	DIAGNOSIS	If has diagnosis any time before or on index date	1: yes, 0: no
	Other Comorbidities	ptsd	DIAGNOSIS	If has diagnosis any time before or on index date	1: yes, 0: no
	Other Comorbidities	schizophrenia	DIAGNOSIS	If has diagnosis any time before or on index date	1: yes, 0: no
	Other Comorbidities	seizures	DIAGNOSIS	If has diagnosis any time before or on index date	1: yes, 0: no
	Other Comorbidities	sleep_disorder	DIAGNOSIS	If has diagnosis any time before or on index date	1: yes, 0: no
	Other Comorbidities	substance_use	DIAGNOSIS	If has diagnosis any time before or on index date	1: yes, 0: no
	Other Comorbidities	suicide	DIAGNOSIS	If has diagnosis any time before or on index date	1: yes, 0: no
	Other Comorbidities	tbi	DIAGNOSIS	If has diagnosis any time before or on index date	1: yes, 0: no
	Other Comorbidities	thyroid_disease	DIAGNOSIS	If has diagnosis any time before or on index date	1: yes, 0: no
	Other Comorbidities	VD	DIAGNOSIS	If has diagnosis any time before or on index date	1: yes, 0: no
	Other Comorbidities	vision_impairment	DIAGNOSIS	If has diagnosis any time before or on index date	1: yes, 0: no
	Other Comorbidities	bladder cancer	DIAGNOSIS	If has diagnosis any time before or on index date	1: yes, 0: no
	Other Comorbidities	IBD Surgery	PROCEDURE	If has procedureany time before or on index date	1: yes, 0: no
	Other Comorbidities	Obesity_severity_flag	DIAGNOSIS	If has obesity ICD diagnosis or BMI >30 any time before or on index date	1: yes, 0: no
	Other Comorbidities	T2D_severity_flag	DIAGNOSIS	If has T2D ICD diagnosis and GLD any time before or on index date	1: yes, 0: no
	Lab results	hba1c	LAB_RESULTS_CM	Closest measurement before index date
	Lab results	ldl	LAB_RESULTS_CM	Closest measurement before index date
	Lab results	hdl	LAB_RESULTS_CM	Closest measurement before index date
	Lab results	triglycerides	LAB_RESULTS_CM	Closest measurement before index date
	Lab results	total_cholestorol	LAB_RESULTS_CM	Closest measurement before index date
	Lab results	egfr	LAB_RESULTS_CM	Closest measurement before index date
	Comedications	insulin	PRESCRIBING/MED_ADMIN/DISPENSING	Drug use before or on index date	1: yes, 0: no
	Comedications	metformin	PRESCRIBING/MED_ADMIN/DISPENSING	Drug use before or on index date	1: yes, 0: no
	Comedications	TZD	PRESCRIBING/MED_ADMIN/DISPENSING	Drug use before or on index date	1: yes, 0: no
	Comedications	DPP4i	PRESCRIBING/MED_ADMIN/DISPENSING	Drug use before or on index date	1: yes, 0: no
	Comedications	SGLT2i	PRESCRIBING/MED_ADMIN/DISPENSING	Drug use before or on index date	1: yes, 0: no
	Comedications	SUF	PRESCRIBING/MED_ADMIN/DISPENSING	Drug use before or on index date	1: yes, 0: no
	Comedications	AGI	PRESCRIBING/MED_ADMIN/DISPENSING	Drug use before or on index date	1: yes, 0: no
	Comedications	MEG	PRESCRIBING/MED_ADMIN/DISPENSING	Drug use before or on index date	1: yes, 0: no
	Comedications	ACEIs	PRESCRIBING/MED_ADMIN/DISPENSING	Drug use within 12m before or on index date	1: yes, 0: no
	Comedications	beta-blocker	PRESCRIBING/MED_ADMIN/DISPENSING	Drug use within 12m before or on index date	1: yes, 0: no
	Comedications	CCB	PRESCRIBING/MED_ADMIN/DISPENSING	Drug use within 12m before or on index date	1: yes, 0: no
	Comedications	diuretic	PRESCRIBING/MED_ADMIN/DISPENSING	Drug use within 12m before or on index date	1: yes, 0: no
	Comedications	angiotensin-receptor blocker	PRESCRIBING/MED_ADMIN/DISPENSING	Drug use within 12m before or on index date	1: yes, 0: no
	Comedications	statin	PRESCRIBING/MED_ADMIN/DISPENSING	Drug use within 12m before or on index date	1: yes, 0: no
	Comedications	lipid-lowering non-statin	PRESCRIBING/MED_ADMIN/DISPENSING	Drug use within 12m before or on index date	1: yes, 0: no
	Comedications	NSAIDS	PRESCRIBING/MED_ADMIN/DISPENSING	Drug use within 12m before or on index date	1: yes, 0: no
	Comedications	Warfarin	PRESCRIBING/MED_ADMIN/DISPENSING	Drug use within 12m before or on index date	1: yes, 0: no
	Comedications	Direct oral anticoagulant	PRESCRIBING/MED_ADMIN/DISPENSING	Drug use within 12m before or on index date	1: yes, 0: no
	Comedications	Aspirin	PRESCRIBING/MED_ADMIN/DISPENSING	Drug use within 12m before or on index date	1: yes, 0: no
	Comedications	Non-aspirin antiplatelet agents	PRESCRIBING/MED_ADMIN/DISPENSING	Drug use within 12m before or on index date	1: yes, 0: no
	Comedications	proton pump inhibitor	PRESCRIBING/MED_ADMIN/DISPENSING	Drug use within 12m before or on index date	1: yes, 0: no
	Comedications	antidepressant	PRESCRIBING/MED_ADMIN/DISPENSING	Drug use within 12m before or on index date	1: yes, 0: no
	Comedications	antipsychotics	PRESCRIBING/MED_ADMIN/DISPENSING	Drug use within 12m before or on index date	1: yes, 0: no
	Comedications	antiparkinson agent	PRESCRIBING/MED_ADMIN/DISPENSING	Drug use within 12m before or on index date	1: yes, 0: no
	Comedications	benzodiazepines	PRESCRIBING/MED_ADMIN/DISPENSING	Drug use within 12m before or on index date	1: yes, 0: no
	Comedications	HRT	PRESCRIBING/MED_ADMIN/DISPENSING	Drug use within 12m before or on index date	1: yes, 0: no
	Comedications	anti-dementia medication	PRESCRIBING/MED_ADMIN/DISPENSING	Drug use within 12m before or on index date	1: yes, 0: no
	Comedications	oral steroids	PRESCRIBING/MED_ADMIN/DISPENSING	Drug use within 12m before or on index date	1: yes, 0: no
	Comedications	opioid	PRESCRIBING/MED_ADMIN/DISPENSING	Drug use within 12m before or on index date	1: yes, 0: no
	Comedications	TNF inhibitor	PRESCRIBING/MED_ADMIN/DISPENSING	Drug use within 12m before or on index date	1: yes, 0: no
	Comedications	immunosuppresants	PRESCRIBING/MED_ADMIN/DISPENSING	Drug use within 12m before or on index date	1: yes, 0: no
	Comedications	Orlistat	PRESCRIBING/MED_ADMIN/DISPENSING	Drug use within 12m before or on index date	1: yes, 0: no
	Comedications	Phentermine_topiramate	PRESCRIBING/MED_ADMIN/DISPENSING	Drug use within 12m before or on index date	1: yes, 0: no
	Comedications	Bupropion_Naltrexone	PRESCRIBING/MED_ADMIN/DISPENSING	Drug use within 12m before or on index date	1: yes, 0: no
	Comedications	Lorcaserin	PRESCRIBING/MED_ADMIN/DISPENSING	Drug use within 12m before or on index date	1: yes, 0: no
	Comedications	IBD Steroids	PRESCRIBING/MED_ADMIN/DISPENSING	Drug use within 12m before or on index date	1: yes, 0: no
Also extract the LDS_ADDRESS_HISTORY table for exposome linkage
LDS_ADDRESS_HISTORY	ADDRESSID
LDS_ADDRESS_HISTORY	PATID
LDS_ADDRESS_HISTORY	ADDRESS_USE
LDS_ADDRESS_HISTORY	ADDRESS_TYPE
LDS_ADDRESS_HISTORY	ADDRESS_PREFERRED
LDS_ADDRESS_HISTORY	ADDRESS_CITY
LDS_ADDRESS_HISTORY	ADDRESS_STATE
LDS_ADDRESS_HISTORY	ADDRESS_ZIP5
LDS_ADDRESS_HISTORY	ADDRESS_ZIP9
LDS_ADDRESS_HISTORY	ADDRESS_PERIOD_START
LDS_ADDRESS_HISTORY	ADDRESS_PERIOD_END
LDS_ADDRESS_HISTORY	UPDATED

### Sheet: FlowChart
Patient Selection Result
Step	Number of patients	Note
Total Patient	5008047
Eliminating Before BIRTH_DATE and After DEATH_DATE Encounters	5004290
Obeses Patients in (2014-2024)	3204793	Patients with recorded diagnosis of obesity BMI ≥ 30 kg/m2, or BMI 25–29.9 kg/m2 and had a diagnosis of at least one weight-related comorbidity, (or with ICD Dx code of obesity, flag ==1)
Required condition (IBD patients)	28813	Patients with IBD
GLP1 User vs Non-User	User: 844, Non_Users: 27969
Study Cohort Patient Selection
Before In/Exclusive Criteria, USER: 844
Patients with GLP1-RAs start date after obesity date	776	844 patients have GLP1RAs medication records, and 776 patients has first GLP1RAs after or on obesity_date.
Age ≥ 18 years on the index date	774	Patients<=18: 2
Patients had at least one encounter before the index date	732	Patients with no encounter before index date: 42
Eliminate patients with no IBD in baseline	562	Patients with IBD in entire baseline: 568
Covariates Extraction
Propensity Score Matching valid users	562
Before In/Exclusive Criteria, NON-USER: 27969 patients, 2035901 encounters
Age ≥ 18 years on the index date	27606 patients, 1980752 encounters	Patients<=18: 363, Records with age<=18: 55149
Patients had at least one encounter before the index date	26544 patients, 1953146 encounters	Patients with no encounter before index date: 62, Records with no encounter before index date: 27606
Eliminate patients with no IBD in baseline	26544 patients, 1379890 encounters	Patients with IBD in entire baseline: 26544, Records with IBD in entire baseline: 1379890
Covariates Extraction
Propensity Score Matching valid non users	562 patients

### Sheet: Descriptive Table
Variable	Users	Non-Users	SEMA_user	LIRA_user	DULA_user	EXEN_user	LIXI_user	TIRZ_user	ALBI_user
Total	568 (50.0)%	568 (50.0)%	434 (76.41)%	110 (19.37)%	3 (0.53)%	0 (0.0)%	0 (0.0)%	89 (15.67)%	1 (0.18)%
AGE	53.37	54.14	54	50.22	65.33	0	0	51.46	65
BMI	36.33	37.01	36.39	37.42	25.68	0	0	36.13	42.61
Systolic blood pressure	129.96	130.74	129.51	130.6	126.33	0	0	131.26	129
Diastolic blood pressure	78.99	79.46	78.62	79.63	77.67	0	0	80.74	81
SEX_F	384 (67.61)%	399 (70.25)%	294 (67.74)%	74 (67.27)%	0 (0.0)%	0 (0)%	0 (0)%	59 (66.29)%	1 (100.0)%
SEX_M	184 (32.39)%	169 (29.75)%	140 (32.26)%	36 (32.73)%	3 (100.0)%	0 (0)%	0 (0)%	30 (33.71)%	0 (0.0)%
INSURANCE_COVERAGE_MEDICAID	14 (2.46)%	33 (5.81)%	11 (2.53)%	4 (3.64)%	0 (0.0)%	0 (0)%	0 (0)%	1 (1.12)%	0 (0.0)%
INSURANCE_COVERAGE_MEDICARE	89 (15.67)%	112 (19.72)%	67 (15.44)%	13 (11.82)%	1 (33.33)%	0 (0)%	0 (0)%	11 (12.36)%	0 (0.0)%
INSURANCE_COVERAGE_NO_PAYMENT	3 (0.53)%	8 (1.41)%	2 (0.46)%	1 (0.91)%	0 (0.0)%	0 (0)%	0 (0)%	0 (0.0)%	0 (0.0)%
INSURANCE_COVERAGE_OTHER	60 (10.56)%	42 (7.39)%	38 (8.76)%	25 (22.73)%	0 (0.0)%	0 (0)%	0 (0)%	3 (3.37)%	0 (0.0)%
INSURANCE_COVERAGE_PRIVATE	166 (29.23)%	165 (29.05)%	124 (28.57)%	36 (32.73)%	2 (66.67)%	0 (0)%	0 (0)%	25 (28.09)%	0 (0.0)%
INSURANCE_COVERAGE_UNKNOWN	236 (41.55)%	208 (36.62)%	192 (44.24)%	31 (28.18)%	0 (0.0)%	0 (0)%	0 (0)%	49 (55.06)%	1 (100.0)%
SMOKING_Current Smoker	1 (0.18)%	0 (0.0)%	0 (0.0)%	1 (0.91)%	0 (0.0)%	0 (0)%	0 (0)%	0 (0.0)%	0 (0.0)%
SMOKING_Former Smoker	6 (1.06)%	7 (1.23)%	3 (0.69)%	4 (3.64)%	0 (0.0)%	0 (0)%	0 (0)%	0 (0.0)%	0 (0.0)%
SMOKING_Never Smoker	20 (3.52)%	13 (2.29)%	16 (3.69)%	3 (2.73)%	1 (33.33)%	0 (0)%	0 (0)%	6 (6.74)%	0 (0.0)%
SMOKING_Unknown	541 (95.25)%	548 (96.48)%	415 (95.62)%	102 (92.73)%	2 (66.67)%	0 (0)%	0 (0)%	83 (93.26)%	1 (100.0)%
Race_Ethnicity_Hispanics	70 (12.32)%	68 (11.97)%	61 (14.06)%	8 (7.27)%	1 (33.33)%	0 (0)%	0 (0)%	7 (7.87)%	0 (0.0)%
Race_Ethnicity_NHB	130 (22.89)%	126 (22.18)%	97 (22.35)%	25 (22.73)%	1 (33.33)%	0 (0)%	0 (0)%	24 (26.97)%	0 (0.0)%
Race_Ethnicity_NHW	302 (53.17)%	294 (51.76)%	226 (52.07)%	65 (59.09)%	1 (33.33)%	0 (0)%	0 (0)%	46 (51.69)%	1 (100.0)%
Race_Ethnicity_Others	9 (1.58)%	7 (1.23)%	6 (1.38)%	2 (1.82)%	0 (0.0)%	0 (0)%	0 (0)%	2 (2.25)%	0 (0.0)%
Race_Ethnicity_missing	57 (10.04)%	73 (12.85)%	44 (10.14)%	10 (9.09)%	0 (0.0)%	0 (0)%	0 (0)%	10 (11.24)%	0 (0.0)%
SEMA_indicator	434 (76.41)%	0 (0.0)%	434 (100.0)%	27 (24.55)%	0 (0.0)%	0 (0)%	0 (0)%	40 (44.94)%	0 (0.0)%
LIRA_indicator	110 (19.37)%	0 (0.0)%	27 (6.22)%	110 (100.0)%	0 (0.0)%	0 (0)%	0 (0)%	6 (6.74)%	1 (100.0)%
DULA_indicator	3 (0.53)%	0 (0.0)%	0 (0.0)%	0 (0.0)%	3 (100.0)%	0 (0)%	0 (0)%	0 (0.0)%	0 (0.0)%
EXEN_indicator	0 (0.0)%	0 (0.0)%	0 (0.0)%	0 (0.0)%	0 (0.0)%	0 (0)%	0 (0)%	0 (0.0)%	0 (0.0)%
LIXI_indicator	0 (0.0)%	0 (0.0)%	0 (0.0)%	0 (0.0)%	0 (0.0)%	0 (0)%	0 (0)%	0 (0.0)%	0 (0.0)%
TIRZ_indicator	89 (15.67)%	0 (0.0)%	40 (9.22)%	6 (5.45)%	0 (0.0)%	0 (0)%	0 (0)%	89 (100.0)%	0 (0.0)%
ALBI_indicator	1 (0.18)%	0 (0.0)%	0 (0.0)%	1 (0.91)%	0 (0.0)%	0 (0)%	0 (0)%	0 (0.0)%	1 (100.0)%
Adenocarcinoma of the esophagus_indicator_all	0 (0.0)%	0 (0.0)%	0 (0.0)%	0 (0.0)%	0 (0.0)%	0 (0)%	0 (0)%	0 (0.0)%	0 (0.0)%
Gallbladder cancer_indicator_all	2 (0.35)%	2 (0.35)%	1 (0.23)%	1 (0.91)%	0 (0.0)%	0 (0)%	0 (0)%	0 (0.0)%	0 (0.0)%
Upper stomach cancer_indicator_all	0 (0.0)%	1 (0.18)%	0 (0.0)%	0 (0.0)%	0 (0.0)%	0 (0)%	0 (0)%	0 (0.0)%	0 (0.0)%
Kidney cancer_indicator_all	5 (0.88)%	3 (0.53)%	5 (1.15)%	0 (0.0)%	0 (0.0)%	0 (0)%	0 (0)%	0 (0.0)%	0 (0.0)%
Ovaries cancer_indicator_all	0 (0.0)%	2 (0.35)%	0 (0.0)%	0 (0.0)%	0 (0.0)%	0 (0)%	0 (0)%	0 (0.0)%	0 (0.0)%
Liver cancer_indicator_all	0 (0.0)%	5 (0.88)%	0 (0.0)%	0 (0.0)%	0 (0.0)%	0 (0)%	0 (0)%	0 (0.0)%	0 (0.0)%
Meningioma_indicator_all	3 (0.53)%	3 (0.53)%	2 (0.46)%	0 (0.0)%	0 (0.0)%	0 (0)%	0 (0)%	2 (2.25)%	0 (0.0)%
Multiple myeloma_indicator_all	1 (0.18)%	3 (0.53)%	0 (0.0)%	1 (0.91)%	0 (0.0)%	0 (0)%	0 (0)%	0 (0.0)%	0 (0.0)%
Bladder cancer_indicator_all	1 (0.18)%	1 (0.18)%	1 (0.23)%	1 (0.91)%	0 (0.0)%	0 (0)%	0 (0)%	0 (0.0)%	0 (0.0)%
breast cancers_indicator_all	27 (4.75)%	13 (2.29)%	20 (4.61)%	8 (7.27)%	0 (0.0)%	0 (0)%	0 (0)%	1 (1.12)%	0 (0.0)%
colorectal cancers_indicator_all	8 (1.41)%	10 (1.76)%	8 (1.84)%	2 (1.82)%	0 (0.0)%	0 (0)%	0 (0)%	2 (2.25)%	0 (0.0)%
pancreatic cancer_indicator_all	0 (0.0)%	1 (0.18)%	0 (0.0)%	0 (0.0)%	0 (0.0)%	0 (0)%	0 (0)%	0 (0.0)%	0 (0.0)%
Thyroid cancer_indicator_all	3 (0.53)%	3 (0.53)%	3 (0.69)%	0 (0.0)%	0 (0.0)%	0 (0)%	0 (0)%	1 (1.12)%	0 (0.0)%
Uterus cancer_indicator_all	3 (0.53)%	0 (0.0)%	2 (0.46)%	2 (1.82)%	0 (0.0)%	0 (0)%	0 (0)%	0 (0.0)%	0 (0.0)%
lung_cancer_indicator_all	4 (0.7)%	6 (1.06)%	4 (0.92)%	1 (0.91)%	0 (0.0)%	0 (0)%	0 (0)%	1 (1.12)%	0 (0.0)%
prostate_cancer_indicator_all	4 (0.7)%	5 (0.88)%	2 (0.46)%	1 (0.91)%	0 (0.0)%	0 (0)%	0 (0)%	1 (1.12)%	0 (0.0)%
endometrial_cancer_indicator_all	4 (0.7)%	1 (0.18)%	3 (0.69)%	2 (1.82)%	0 (0.0)%	0 (0)%	0 (0)%	0 (0.0)%	0 (0.0)%
IBD Surgery_indicator_6m	4 (0.7)%	9 (1.58)%	4 (0.92)%	0 (0.0)%	0 (0.0)%	0 (0)%	0 (0)%	0 (0.0)%	0 (0.0)%
IBD Surgery_indicator_12m	5 (0.88)%	12 (2.11)%	5 (1.15)%	0 (0.0)%	0 (0.0)%	0 (0)%	0 (0)%	0 (0.0)%	0 (0.0)%
IBD Surgery_indicator_all	8 (1.41)%	17 (2.99)%	7 (1.61)%	3 (2.73)%	0 (0.0)%	0 (0)%	0 (0)%	0 (0.0)%	0 (0.0)%
IBD Steriods_indicator_6m	0 (0.0)%	5 (0.88)%	0 (0.0)%	0 (0.0)%	0 (0.0)%	0 (0)%	0 (0)%	0 (0.0)%	0 (0.0)%
IBD Steriods_indicator_12m	0 (0.0)%	6 (1.06)%	0 (0.0)%	0 (0.0)%	0 (0.0)%	0 (0)%	0 (0)%	0 (0.0)%	0 (0.0)%
IBD Steriods_indicator_all	1 (0.18)%	8 (1.41)%	1 (0.23)%	1 (0.91)%	0 (0.0)%	0 (0)%	0 (0)%	0 (0.0)%	0 (0.0)%
Hospitalization_indicator	189 (33.27)%	193 (33.98)%	152 (35.02)%	38 (34.55)%	1 (33.33)%	0 (0)%	0 (0)%	32 (35.96)%	1 (100.0)%
IBD_Hospitalization_indicator	68 (11.97)%	38 (6.69)%	55 (12.67)%	13 (11.82)%	0 (0.0)%	0 (0)%	0 (0)%	12 (13.48)%	1 (100.0)%
Cancer	171 (30.11)%	182 (32.04)%	131 (30.18)%	41 (37.27)%	1 (33.33)%	0 (0)%	0 (0)%	22 (24.72)%	0 (0.0)%
Acute/Chronic Pancreatitis	14 (2.46)%	19 (3.35)%	9 (2.07)%	4 (3.64)%	0 (0.0)%	0 (0)%	0 (0)%	2 (2.25)%	0 (0.0)%
Adenocarcinoma of the esophagus	0 (0.0)%	1 (0.18)%	0 (0.0)%	0 (0.0)%	0 (0.0)%	0 (0)%	0 (0)%	0 (0.0)%	0 (0.0)%
Anorexia	3 (0.53)%	6 (1.06)%	0 (0.0)%	2 (1.82)%	0 (0.0)%	0 (0)%	0 (0)%	1 (1.12)%	0 (0.0)%
atrial fibrillation	37 (6.51)%	61 (10.74)%	29 (6.68)%	6 (5.45)%	0 (0.0)%	0 (0)%	0 (0)%	2 (2.25)%	0 (0.0)%
breast cancers	28 (4.93)%	17 (2.99)%	23 (5.3)%	3 (2.73)%	0 (0.0)%	0 (0)%	0 (0)%	3 (3.37)%	0 (0.0)%
Chronic kidney disease	77 (13.56)%	83 (14.61)%	59 (13.59)%	12 (10.91)%	2 (66.67)%	0 (0)%	0 (0)%	12 (13.48)%	0 (0.0)%
colorectal cancers	13 (2.29)%	14 (2.46)%	12 (2.76)%	1 (0.91)%	0 (0.0)%	0 (0)%	0 (0)%	3 (3.37)%	0 (0.0)%
Coronary Artery Disease	117 (20.6)%	138 (24.3)%	87 (20.05)%	21 (19.09)%	1 (33.33)%	0 (0)%	0 (0)%	21 (23.6)%	0 (0.0)%
Cushing Syndrome	3 (0.53)%	5 (0.88)%	3 (0.69)%	1 (0.91)%	0 (0.0)%	0 (0)%	0 (0)%	0 (0.0)%	0 (0.0)%
Depression	172 (30.28)%	174 (30.63)%	124 (28.57)%	37 (33.64)%	0 (0.0)%	0 (0)%	0 (0)%	27 (30.34)%	0 (0.0)%
Dyspepsia	9 (1.58)%	16 (2.82)%	6 (1.38)%	0 (0.0)%	1 (33.33)%	0 (0)%	0 (0)%	3 (3.37)%	0 (0.0)%
Feeding Difficulties	98 (17.25)%	91 (16.02)%	82 (18.89)%	15 (13.64)%	1 (33.33)%	0 (0)%	0 (0)%	12 (13.48)%	1 (100.0)%
Gallbladder cancer	91 (16.02)%	108 (19.01)%	62 (14.29)%	32 (29.09)%	1 (33.33)%	0 (0)%	0 (0)%	5 (5.62)%	0 (0.0)%
Gallbladder Disease	20 (3.52)%	19 (3.35)%	18 (4.15)%	2 (1.82)%	0 (0.0)%	0 (0)%	0 (0)%	3 (3.37)%	0 (0.0)%
GERD	249 (43.84)%	285 (50.18)%	192 (44.24)%	41 (37.27)%	3 (100.0)%	0 (0)%	0 (0)%	44 (49.44)%	0 (0.0)%
Heart Failure	63 (11.09)%	72 (12.68)%	47 (10.83)%	11 (10.0)%	0 (0.0)%	0 (0)%	0 (0)%	11 (12.36)%	0 (0.0)%
Hyperlipidemia	324 (57.04)%	338 (59.51)%	255 (58.76)%	59 (53.64)%	3 (100.0)%	0 (0)%	0 (0)%	49 (55.06)%	1 (100.0)%
Hypertension	362 (63.73)%	390 (68.66)%	284 (65.44)%	67 (60.91)%	3 (100.0)%	0 (0)%	0 (0)%	50 (56.18)%	1 (100.0)%
Inflammatory Bowel Disease	500 (88.03)%	513 (90.32)%	377 (86.87)%	103 (93.64)%	3 (100.0)%	0 (0)%	0 (0)%	76 (85.39)%	1 (100.0)%
Kidney cancer	8 (1.41)%	3 (0.53)%	7 (1.61)%	1 (0.91)%	0 (0.0)%	0 (0)%	0 (0)%	1 (1.12)%	0 (0.0)%
Liver cancer	4 (0.7)%	9 (1.58)%	2 (0.46)%	1 (0.91)%	0 (0.0)%	0 (0)%	0 (0)%	1 (1.12)%	0 (0.0)%
Meningioma	3 (0.53)%	6 (1.06)%	2 (0.46)%	0 (0.0)%	0 (0.0)%	0 (0)%	0 (0)%	2 (2.25)%	0 (0.0)%
Metabolic Syndrome	24 (4.23)%	26 (4.58)%	13 (3.0)%	7 (6.36)%	0 (0.0)%	0 (0)%	0 (0)%	8 (8.99)%	0 (0.0)%
Multiple myeloma	93 (16.37)%	109 (19.19)%	63 (14.52)%	32 (29.09)%	1 (33.33)%	0 (0)%	0 (0)%	6 (6.74)%	0 (0.0)%
NAFLD/NASH	124 (21.83)%	127 (22.36)%	99 (22.81)%	15 (13.64)%	1 (33.33)%	0 (0)%	0 (0)%	23 (25.84)%	0 (0.0)%
Ovaries cancer	2 (0.35)%	2 (0.35)%	2 (0.46)%	0 (0.0)%	0 (0.0)%	0 (0)%	0 (0)%	1 (1.12)%	0 (0.0)%
pancreatic cancer	2 (0.35)%	4 (0.7)%	2 (0.46)%	0 (0.0)%	0 (0.0)%	0 (0)%	0 (0)%	1 (1.12)%	0 (0.0)%
Prader-Willi Syndrome	0 (0.0)%	0 (0.0)%	0 (0.0)%	0 (0.0)%	0 (0.0)%	0 (0)%	0 (0)%	0 (0.0)%	0 (0.0)%
prediabetes	191 (33.63)%	194 (34.15)%	142 (32.72)%	36 (32.73)%	2 (66.67)%	0 (0)%	0 (0)%	33 (37.08)%	0 (0.0)%
Pulmonary Embolism	16 (2.82)%	15 (2.64)%	11 (2.53)%	2 (1.82)%	0 (0.0)%	0 (0)%	0 (0)%	5 (5.62)%	0 (0.0)%
Rheumatoid Arthritis/Osteoarthritis (RA/OA)	226 (39.79)%	239 (42.08)%	183 (42.17)%	35 (31.82)%	2 (66.67)%	0 (0)%	0 (0)%	33 (37.08)%	0 (0.0)%
Sleep apnea	156 (27.46)%	158 (27.82)%	122 (28.11)%	28 (25.45)%	1 (33.33)%	0 (0)%	0 (0)%	28 (31.46)%	1 (100.0)%
Stroke/TIA	25 (4.4)%	40 (7.04)%	15 (3.46)%	6 (5.45)%	2 (66.67)%	0 (0)%	0 (0)%	6 (6.74)%	0 (0.0)%
Thyroid cancer	7 (1.23)%	6 (1.06)%	7 (1.61)%	0 (0.0)%	0 (0.0)%	0 (0)%	0 (0)%	1 (1.12)%	0 (0.0)%
Type 2 Diabetes (T2D)	317 (55.81)%	300 (52.82)%	245 (56.45)%	54 (49.09)%	3 (100.0)%	0 (0)%	0 (0)%	46 (51.69)%	1 (100.0)%
Upper stomach cancer	1 (0.18)%	2 (0.35)%	0 (0.0)%	0 (0.0)%	0 (0.0)%	0 (0)%	0 (0)%	1 (1.12)%	0 (0.0)%
Uterus cancer	7 (1.23)%	2 (0.35)%	6 (1.38)%	2 (1.82)%	0 (0.0)%	0 (0)%	0 (0)%	0 (0.0)%	0 (0.0)%
Venous Thromboembolism	26 (4.58)%	30 (5.28)%	20 (4.61)%	4 (3.64)%	0 (0.0)%	0 (0)%	0 (0)%	5 (5.62)%	0 (0.0)%
Vitamin D deficiency	199 (35.04)%	198 (34.86)%	159 (36.64)%	34 (30.91)%	1 (33.33)%	0 (0)%	0 (0)%	34 (38.2)%	1 (100.0)%
AD	0 (0.0)%	3 (0.53)%	0 (0.0)%	0 (0.0)%	0 (0.0)%	0 (0)%	0 (0)%	0 (0.0)%	0 (0.0)%
ADRD	9 (1.58)%	11 (1.94)%	6 (1.38)%	1 (0.91)%	0 (0.0)%	0 (0)%	0 (0)%	2 (2.25)%	0 (0.0)%
Acutekidneyinjury(AKI)	0 (0.0)%	0 (0.0)%	0 (0.0)%	0 (0.0)%	0 (0.0)%	0 (0)%	0 (0)%	0 (0.0)%	0 (0.0)%
alcohol_use_disorder	18 (3.17)%	26 (4.58)%	15 (3.46)%	4 (3.64)%	1 (33.33)%	0 (0)%	0 (0)%	0 (0.0)%	0 (0.0)%
anemia	203 (35.74)%	218 (38.38)%	156 (35.94)%	41 (37.27)%	2 (66.67)%	0 (0)%	0 (0)%	34 (38.2)%	0 (0.0)%
anxiety	210 (36.97)%	219 (38.56)%	157 (36.18)%	39 (35.45)%	1 (33.33)%	0 (0)%	0 (0)%	38 (42.7)%	0 (0.0)%
asthma	96 (16.9)%	132 (23.24)%	75 (17.28)%	17 (15.45)%	0 (0.0)%	0 (0)%	0 (0)%	13 (14.61)%	0 (0.0)%
b12_deficiency	13 (2.29)%	12 (2.11)%	8 (1.84)%	0 (0.0)%	0 (0.0)%	0 (0)%	0 (0)%	6 (6.74)%	0 (0.0)%
benign_prostatic_hyperplasia	32 (5.63)%	33 (5.81)%	26 (5.99)%	5 (4.55)%	0 (0.0)%	0 (0)%	0 (0)%	5 (5.62)%	0 (0.0)%
biliary_disease	39 (6.87)%	49 (8.63)%	30 (6.91)%	5 (4.55)%	0 (0.0)%	0 (0)%	0 (0)%	8 (8.99)%	0 (0.0)%
bipolar	19 (3.35)%	28 (4.93)%	15 (3.46)%	4 (3.64)%	0 (0.0)%	0 (0)%	0 (0)%	2 (2.25)%	0 (0.0)%
cardiovascular_disease	128 (22.54)%	159 (27.99)%	96 (22.12)%	22 (20.0)%	2 (66.67)%	0 (0)%	0 (0)%	23 (25.84)%	0 (0.0)%
cataracts	70 (12.32)%	76 (13.38)%	60 (13.82)%	8 (7.27)%	3 (100.0)%	0 (0)%	0 (0)%	9 (10.11)%	0 (0.0)%
COPD	47 (8.27)%	83 (14.61)%	36 (8.29)%	6 (5.45)%	0 (0.0)%	0 (0)%	0 (0)%	7 (7.87)%	0 (0.0)%
endometrial_cancer	8 (1.41)%	4 (0.7)%	6 (1.38)%	3 (2.73)%	0 (0.0)%	0 (0)%	0 (0)%	0 (0.0)%	0 (0.0)%
exercise	12 (2.11)%	13 (2.29)%	11 (2.53)%	2 (1.82)%	0 (0.0)%	0 (0)%	0 (0)%	2 (2.25)%	0 (0.0)%
gastroparesis	23 (4.05)%	24 (4.23)%	21 (4.84)%	1 (0.91)%	0 (0.0)%	0 (0)%	0 (0)%	1 (1.12)%	0 (0.0)%
glaucoma	33 (5.81)%	34 (5.99)%	28 (6.45)%	7 (6.36)%	0 (0.0)%	0 (0)%	0 (0)%	3 (3.37)%	0 (0.0)%
gout	35 (6.16)%	31 (5.46)%	28 (6.45)%	5 (4.55)%	2 (66.67)%	0 (0)%	0 (0)%	4 (4.49)%	0 (0.0)%
hearing_impairment	35 (6.16)%	44 (7.75)%	29 (6.68)%	7 (6.36)%	0 (0.0)%	0 (0)%	0 (0)%	4 (4.49)%	0 (0.0)%
hhf	63 (11.09)%	74 (13.03)%	47 (10.83)%	11 (10.0)%	0 (0.0)%	0 (0)%	0 (0)%	11 (12.36)%	0 (0.0)%
hip_pelvic_fracture	4 (0.7)%	3 (0.53)%	3 (0.69)%	2 (1.82)%	0 (0.0)%	0 (0)%	0 (0)%	0 (0.0)%	0 (0.0)%
lower_extremity_ulcers	50 (8.8)%	58 (10.21)%	41 (9.45)%	9 (8.18)%	1 (33.33)%	0 (0)%	0 (0)%	10 (11.24)%	0 (0.0)%
lung_cancer	5 (0.88)%	5 (0.88)%	4 (0.92)%	1 (0.91)%	0 (0.0)%	0 (0)%	0 (0)%	2 (2.25)%	0 (0.0)%
Bladder cancer	2 (0.35)%	2 (0.35)%	2 (0.46)%	0 (0.0)%	0 (0.0)%	0 (0)%	0 (0)%	0 (0.0)%	0 (0.0)%
MCI	10 (1.76)%	14 (2.46)%	9 (2.07)%	1 (0.91)%	0 (0.0)%	0 (0)%	0 (0)%	0 (0.0)%	0 (0.0)%
Myocardial infarction	108 (19.01)%	127 (22.36)%	75 (17.28)%	35 (31.82)%	1 (33.33)%	0 (0)%	0 (0)%	8 (8.99)%	0 (0.0)%
Congestive heart failure	68 (11.97)%	78 (13.73)%	52 (11.98)%	13 (11.82)%	0 (0.0)%	0 (0)%	0 (0)%	11 (12.36)%	0 (0.0)%
Peripheral vascular disease	65 (11.44)%	78 (13.73)%	51 (11.75)%	8 (7.27)%	1 (33.33)%	0 (0)%	0 (0)%	11 (12.36)%	0 (0.0)%
Cerebrovascular disease	46 (8.1)%	64 (11.27)%	32 (7.37)%	8 (7.27)%	2 (66.67)%	0 (0)%	0 (0)%	8 (8.99)%	0 (0.0)%
Dementia	3 (0.53)%	7 (1.23)%	3 (0.69)%	0 (0.0)%	0 (0.0)%	0 (0)%	0 (0)%	0 (0.0)%	0 (0.0)%
Chronic pulmonary disease	136 (23.94)%	182 (32.04)%	103 (23.73)%	25 (22.73)%	0 (0.0)%	0 (0)%	0 (0)%	18 (20.22)%	0 (0.0)%
Rheumatic disease	37 (6.51)%	35 (6.16)%	27 (6.22)%	7 (6.36)%	2 (66.67)%	0 (0)%	0 (0)%	5 (5.62)%	0 (0.0)%
Peptic ulcer disease	38 (6.69)%	41 (7.22)%	26 (5.99)%	5 (4.55)%	1 (33.33)%	0 (0)%	0 (0)%	11 (12.36)%	0 (0.0)%
Mild liver disease	147 (25.88)%	165 (29.05)%	118 (27.19)%	20 (18.18)%	1 (33.33)%	0 (0)%	0 (0)%	25 (28.09)%	0 (0.0)%
Diabetes without chronic complication	311 (54.75)%	299 (52.64)%	240 (55.3)%	54 (49.09)%	3 (100.0)%	0 (0)%	0 (0)%	45 (50.56)%	1 (100.0)%
Diabetes with chronic complication	134 (23.59)%	126 (22.18)%	109 (25.12)%	18 (16.36)%	3 (100.0)%	0 (0)%	0 (0)%	17 (19.1)%	0 (0.0)%
Hemiplegia or paraplegia	14 (2.46)%	19 (3.35)%	11 (2.53)%	1 (0.91)%	0 (0.0)%	0 (0)%	0 (0)%	2 (2.25)%	0 (0.0)%
Renal disease	77 (13.56)%	87 (15.32)%	59 (13.59)%	12 (10.91)%	2 (66.67)%	0 (0)%	0 (0)%	12 (13.48)%	0 (0.0)%
Any malignancy, including lymphoma and leukemia, except malignant neoplasm of skin	80 (14.08)%	68 (11.97)%	66 (15.21)%	9 (8.18)%	0 (0.0)%	0 (0)%	0 (0)%	16 (17.98)%	0 (0.0)%
Moderate or severe liver disease	23 (4.05)%	17 (2.99)%	19 (4.38)%	2 (1.82)%	0 (0.0)%	0 (0)%	0 (0)%	3 (3.37)%	0 (0.0)%
Metastatic solid tumor	17 (2.99)%	17 (2.99)%	15 (3.46)%	2 (1.82)%	0 (0.0)%	0 (0)%	0 (0)%	1 (1.12)%	0 (0.0)%
AIDS/HIV	7 (1.23)%	5 (0.88)%	6 (1.38)%	1 (0.91)%	0 (0.0)%	0 (0)%	0 (0)%	1 (1.12)%	0 (0.0)%
Neuropathy	179 (31.51)%	166 (29.23)%	139 (32.03)%	33 (30.0)%	3 (100.0)%	0 (0)%	0 (0)%	22 (24.72)%	1 (100.0)%
obstruction	31 (5.46)%	35 (6.16)%	21 (4.84)%	6 (5.45)%	0 (0.0)%	0 (0)%	0 (0)%	9 (10.11)%	0 (0.0)%
OCD	3 (0.53)%	2 (0.35)%	3 (0.69)%	0 (0.0)%	0 (0.0)%	0 (0)%	0 (0)%	0 (0.0)%	0 (0.0)%
osteoporosis	40 (7.04)%	35 (6.16)%	31 (7.14)%	7 (6.36)%	1 (33.33)%	0 (0)%	0 (0)%	4 (4.49)%	0 (0.0)%
Parkinson	6 (1.06)%	8 (1.41)%	5 (1.15)%	1 (0.91)%	0 (0.0)%	0 (0)%	0 (0)%	0 (0.0)%	0 (0.0)%
periodontitis	7 (1.23)%	6 (1.06)%	7 (1.61)%	0 (0.0)%	0 (0.0)%	0 (0)%	0 (0)%	1 (1.12)%	0 (0.0)%
prostate_cancer	3 (0.53)%	5 (0.88)%	2 (0.46)%	0 (0.0)%	0 (0.0)%	0 (0)%	0 (0)%	1 (1.12)%	0 (0.0)%
ptsd	17 (2.99)%	24 (4.23)%	13 (3.0)%	6 (5.45)%	0 (0.0)%	0 (0)%	0 (0)%	1 (1.12)%	0 (0.0)%
schizophrenia	3 (0.53)%	5 (0.88)%	3 (0.69)%	0 (0.0)%	0 (0.0)%	0 (0)%	0 (0)%	0 (0.0)%	0 (0.0)%
seizures	17 (2.99)%	17 (2.99)%	10 (2.3)%	5 (4.55)%	0 (0.0)%	0 (0)%	0 (0)%	4 (4.49)%	0 (0.0)%
sleep_disorder	253 (44.54)%	261 (45.95)%	199 (45.85)%	44 (40.0)%	1 (33.33)%	0 (0)%	0 (0)%	39 (43.82)%	1 (100.0)%
substance_use	85 (14.96)%	117 (20.6)%	62 (14.29)%	17 (15.45)%	1 (33.33)%	0 (0)%	0 (0)%	14 (15.73)%	0 (0.0)%
suicide	6 (1.06)%	15 (2.64)%	3 (0.69)%	1 (0.91)%	0 (0.0)%	0 (0)%	0 (0)%	2 (2.25)%	0 (0.0)%
tbi	5 (0.88)%	12 (2.11)%	4 (0.92)%	0 (0.0)%	0 (0.0)%	0 (0)%	0 (0)%	1 (1.12)%	0 (0.0)%
thyroid_disease	138 (24.3)%	149 (26.23)%	107 (24.65)%	23 (20.91)%	1 (33.33)%	0 (0)%	0 (0)%	25 (28.09)%	0 (0.0)%
VD	2 (0.35)%	1 (0.18)%	2 (0.46)%	0 (0.0)%	0 (0.0)%	0 (0)%	0 (0)%	0 (0.0)%	0 (0.0)%
vision_impairment	6 (1.06)%	2 (0.35)%	4 (0.92)%	2 (1.82)%	0 (0.0)%	0 (0)%	0 (0)%	0 (0.0)%	0 (0.0)%
Diabetes	320 (56.34)%	306 (53.87)%	248 (57.14)%	54 (49.09)%	3 (100.0)%	0 (0)%	0 (0)%	46 (51.69)%	1 (100.0)%
esrd	18 (3.17)%	12 (2.11)%	15 (3.46)%	2 (1.82)%	1 (33.33)%	0 (0)%	0 (0)%	1 (1.12)%	0 (0.0)%
bariatic_procedure	5 (0.88)%	5 (0.88)%	2 (0.46)%	2 (1.82)%	0 (0.0)%	0 (0)%	0 (0)%	1 (1.12)%	0 (0.0)%
bariatic_surgery	9 (1.58)%	6 (1.06)%	5 (1.15)%	3 (2.73)%	0 (0.0)%	0 (0)%	0 (0)%	2 (2.25)%	0 (0.0)%
Pregnant	15 (2.64)%	17 (2.99)%	9 (2.07)%	7 (6.36)%	0 (0.0)%	0 (0)%	0 (0)%	0 (0.0)%	0 (0.0)%
at_least_one_weight_related_cormobidities	562 (98.94)%	563 (99.12)%	430 (99.08)%	109 (99.09)%	3 (100.0)%	0 (0)%	0 (0)%	88 (98.88)%	1 (100.0)%
IBD Surgery	35 (6.16)%	36 (6.34)%	26 (5.99)%	4 (3.64)%	0 (0.0)%	0 (0)%	0 (0)%	12 (13.48)%	0 (0.0)%
CCI Score	3.14	3.27	3.23	2.54	7	0	0	2.89	1
HbA1c	6.82	6.29	6.83	7.02	6.55	0	0	6.6	7.4
HDL	49.08	47.89	49.1	48.51	54	0	0	47.54	57
LDL	99.64	92.77	98.82	101	nan	0	0	102.75	135
Triglycerides	159.6	148.32	162.35	165.76	160.5	0	0	160.7	115
Total cholesterol	175.72	169.87	174.57	180.48	138.5	0	0	180.08	215
eGFR	85.11	81.8	85.86	82.24	75.17	0	0	90.97	nan
insulin	175 (30.81)%	152 (26.76)%	131 (30.18)%	37 (33.64)%	0 (0.0)%	0 (0)%	0 (0)%	24 (26.97)%	1 (100.0)%
metformin	242 (42.61)%	172 (30.28)%	186 (42.86)%	41 (37.27)%	2 (66.67)%	0 (0)%	0 (0)%	42 (47.19)%	1 (100.0)%
TZD	24 (4.23)%	16 (2.82)%	17 (3.92)%	6 (5.45)%	0 (0.0)%	0 (0)%	0 (0)%	4 (4.49)%	0 (0.0)%
DPP4i	78 (13.73)%	52 (9.15)%	66 (15.21)%	14 (12.73)%	1 (33.33)%	0 (0)%	0 (0)%	8 (8.99)%	0 (0.0)%
SGLT2i	109 (19.19)%	49 (8.63)%	91 (20.97)%	12 (10.91)%	2 (66.67)%	0 (0)%	0 (0)%	17 (19.1)%	1 (100.0)%
SUF	81 (14.26)%	47 (8.27)%	66 (15.21)%	14 (12.73)%	1 (33.33)%	0 (0)%	0 (0)%	11 (12.36)%	1 (100.0)%
AGI	0 (0.0)%	1 (0.18)%	0 (0.0)%	0 (0.0)%	0 (0.0)%	0 (0)%	0 (0)%	0 (0.0)%	0 (0.0)%
MEG	1 (0.18)%	1 (0.18)%	1 (0.23)%	1 (0.91)%	0 (0.0)%	0 (0)%	0 (0)%	0 (0.0)%	0 (0.0)%
ACEIs	99 (17.43)%	84 (14.79)%	78 (17.97)%	24 (21.82)%	0 (0.0)%	0 (0)%	0 (0)%	19 (21.35)%	0 (0.0)%
beta-blocker	3 (0.53)%	8 (1.41)%	3 (0.69)%	0 (0.0)%	0 (0.0)%	0 (0)%	0 (0)%	0 (0.0)%	0 (0.0)%
CCB	4 (0.7)%	4 (0.7)%	3 (0.69)%	1 (0.91)%	0 (0.0)%	0 (0)%	0 (0)%	0 (0.0)%	0 (0.0)%
diuretic	32 (5.63)%	34 (5.99)%	23 (5.3)%	9 (8.18)%	0 (0.0)%	0 (0)%	0 (0)%	9 (10.11)%	0 (0.0)%
angiotensin-receptor blocker	123 (21.65)%	113 (19.89)%	94 (21.66)%	23 (20.91)%	0 (0.0)%	0 (0)%	0 (0)%	17 (19.1)%	1 (100.0)%
statin	198 (34.86)%	192 (33.8)%	157 (36.18)%	32 (29.09)%	0 (0.0)%	0 (0)%	0 (0)%	30 (33.71)%	1 (100.0)%
lipid-lowering non-statin	61 (10.74)%	49 (8.63)%	46 (10.6)%	12 (10.91)%	0 (0.0)%	0 (0)%	0 (0)%	8 (8.99)%	1 (100.0)%
NSAIDS	122 (21.48)%	101 (17.78)%	90 (20.74)%	25 (22.73)%	1 (33.33)%	0 (0)%	0 (0)%	17 (19.1)%	1 (100.0)%
Warfarin	6 (1.06)%	5 (0.88)%	4 (0.92)%	2 (1.82)%	0 (0.0)%	0 (0)%	0 (0)%	0 (0.0)%	0 (0.0)%
Direct oral anticoagulant	36 (6.34)%	36 (6.34)%	28 (6.45)%	5 (4.55)%	0 (0.0)%	0 (0)%	0 (0)%	6 (6.74)%	0 (0.0)%
Aspirin	62 (10.92)%	66 (11.62)%	39 (8.99)%	18 (16.36)%	0 (0.0)%	0 (0)%	0 (0)%	9 (10.11)%	0 (0.0)%
Non-aspirin antiplatelet agents	15 (2.64)%	17 (2.99)%	12 (2.76)%	4 (3.64)%	0 (0.0)%	0 (0)%	0 (0)%	1 (1.12)%	0 (0.0)%
proton pump inhibitor	182 (32.04)%	193 (33.98)%	135 (31.11)%	35 (31.82)%	1 (33.33)%	0 (0)%	0 (0)%	36 (40.45)%	0 (0.0)%
antidepressant	127 (22.36)%	117 (20.6)%	96 (22.12)%	27 (24.55)%	0 (0.0)%	0 (0)%	0 (0)%	17 (19.1)%	1 (100.0)%
antipsychotics	54 (9.51)%	55 (9.68)%	39 (8.99)%	14 (12.73)%	0 (0.0)%	0 (0)%	0 (0)%	11 (12.36)%	0 (0.0)%
benzodiazepines	123 (21.65)%	121 (21.3)%	92 (21.2)%	26 (23.64)%	0 (0.0)%	0 (0)%	0 (0)%	15 (16.85)%	1 (100.0)%
HRT	26 (4.58)%	28 (4.93)%	20 (4.61)%	3 (2.73)%	0 (0.0)%	0 (0)%	0 (0)%	3 (3.37)%	0 (0.0)%
anti-dementia medication	4 (0.7)%	6 (1.06)%	3 (0.69)%	1 (0.91)%	0 (0.0)%	0 (0)%	0 (0)%	1 (1.12)%	0 (0.0)%
oral steroids	255 (44.89)%	244 (42.96)%	199 (45.85)%	46 (41.82)%	0 (0.0)%	0 (0)%	0 (0)%	42 (47.19)%	1 (100.0)%
opioid	195 (34.33)%	187 (32.92)%	141 (32.49)%	46 (41.82)%	0 (0.0)%	0 (0)%	0 (0)%	35 (39.33)%	1 (100.0)%
TNF inhibitor	54 (9.51)%	52 (9.15)%	39 (8.99)%	15 (13.64)%	1 (33.33)%	0 (0)%	0 (0)%	4 (4.49)%	1 (100.0)%
immunosuppresants	52 (9.15)%	44 (7.75)%	39 (8.99)%	11 (10.0)%	0 (0.0)%	0 (0)%	0 (0)%	7 (7.87)%	0 (0.0)%
Orlistat	1 (0.18)%	0 (0.0)%	1 (0.23)%	1 (0.91)%	0 (0.0)%	0 (0)%	0 (0)%	0 (0.0)%	0 (0.0)%
Phentermine_topiramate	3 (0.53)%	0 (0.0)%	2 (0.46)%	1 (0.91)%	0 (0.0)%	0 (0)%	0 (0)%	0 (0.0)%	0 (0.0)%
Bupropion_Naltrexone	3 (0.53)%	1 (0.18)%	3 (0.69)%	1 (0.91)%	0 (0.0)%	0 (0)%	0 (0)%	1 (1.12)%	0 (0.0)%
Lorcaserin	0 (0.0)%	1 (0.18)%	0 (0.0)%	0 (0.0)%	0 (0.0)%	0 (0)%	0 (0)%	0 (0.0)%	0 (0.0)%
IBD Steriods	1 (0.18)%	11 (1.94)%	1 (0.23)%	0 (0.0)%	0 (0.0)%	0 (0)%	0 (0)%	0 (0.0)%	0 (0.0)%

### Sheet: FlowChart_Quantile
Patient Selection Result
Step	Number of patients	Note
Total Patient	5008047
Eliminating Before BIRTH_DATE and After DEATH_DATE Encounters	5004290
Obeses Patients in (2014-2024)	3204793	Patients with recorded diagnosis of obesity BMI ≥ 30 kg/m2, or BMI 25–29.9 kg/m2 and had a diagnosis of at least one weight-related comorbidity, (or with ICD Dx code of obesity, flag ==1)
Required condition (IBD patients)	28813	Patients with IBD
GLP1 User vs Non-User	User: 844, Non_Users: 27969
Study Cohort Patient Selection
Before In/Exclusive Criteria, USER: 844
Patients with GLP1-RAs start date after obesity date	776	844 patients have GLP1RAs medication records, and 776 patients has first GLP1RAs after or on obesity_date.
Age ≥ 18 years on the index date	774	Patients<=18: 2
Patients had at least one encounter before the index date	732	Patients with no encounter before index date: 42
Eliminate patients with no IBD in baseline	568	Patients with IBD in entire baseline: 568
Covariates Extraction
Propensity Score Matching valid users	562
Before In/Exclusive Criteria, NON-USER: 27969 patients, 2035901 encounters
Age ≥ 18 years on the index date	27606 patients, 1980752 encounters	Patients<=18: 363, Records with age<=18: 55149
Patients had at least one encounter before the index date	26544 patients, 1953146 encounters	Patients with no encounter before index date: 62, Records with no encounter before index date: 27606
Eliminate patients with no IBD in baseline	26544 patients, 1379890 encounters	Patients with IBD in entire baseline: 26544, Records with IBD in entire baseline: 1379890
Covariates Extraction
Propensity Score Matching valid non users	562 patients

### Sheet: Quantile_Descriptive
Variable	Users	Non-Users	SEMA_user	LIRA_user	DULA_user	EXEN_user	LIXI_user	TIRZ_user	ALBI_user
Total	562 (50.0)%	562 (50.0)%	430 (76.51)%	107 (19.04)%	3 (0.53)%	0 (0.0)%	0 (0.0)%	89 (15.84)%	0 (0.0)%
AGE	53.41	53.65	54.06	50.3	65.33	0	0	51.46	0
BMI	36.23	36.24	36.3	37.24	25.68	0	0	36.13	0
Systolic blood pressure_-14.00~115.00	97 (17.26)%	102 (18.15)%	76 (17.67)%	17 (15.89)%	0 (0.0)%	0 (0)%	0 (0)%	14 (15.73)%	0 (0)%
Systolic blood pressure_115.00~126.00	154 (27.4)%	142 (25.27)%	114 (26.51)%	36 (33.64)%	1 (33.33)%	0 (0)%	0 (0)%	27 (30.34)%	0 (0)%
Systolic blood pressure_126.00~138.00	146 (25.98)%	145 (25.8)%	115 (26.74)%	24 (22.43)%	2 (66.67)%	0 (0)%	0 (0)%	18 (20.22)%	0 (0)%
Systolic blood pressure_138.00~300.00	142 (25.27)%	140 (24.91)%	104 (24.19)%	28 (26.17)%	0 (0.0)%	0 (0)%	0 (0)%	28 (31.46)%	0 (0)%
Diastolic blood pressure_-20.00~68.00	77 (13.7)%	90 (16.01)%	63 (14.65)%	13 (12.15)%	0 (0.0)%	0 (0)%	0 (0)%	8 (8.99)%	0 (0)%
Diastolic blood pressure_68.00~76.00	132 (23.49)%	119 (21.17)%	101 (23.49)%	28 (26.17)%	1 (33.33)%	0 (0)%	0 (0)%	18 (20.22)%	0 (0)%
Diastolic blood pressure_76.00~83.00	157 (27.94)%	156 (27.76)%	114 (26.51)%	27 (25.23)%	2 (66.67)%	0 (0)%	0 (0)%	31 (34.83)%	0 (0)%
Diastolic blood pressure_83.00~300.00	174 (30.96)%	171 (30.43)%	132 (30.7)%	37 (34.58)%	0 (0.0)%	0 (0)%	0 (0)%	30 (33.71)%	0 (0)%
SEX_F	380 (67.62)%	384 (68.33)%	291 (67.67)%	73 (68.22)%	0 (0.0)%	0 (0)%	0 (0)%	59 (66.29)%	0 (0)%
SEX_M	182 (32.38)%	178 (31.67)%	139 (32.33)%	34 (31.78)%	3 (100.0)%	0 (0)%	0 (0)%	30 (33.71)%	0 (0)%
INSURANCE_COVERAGE_MEDICAID	14 (2.49)%	23 (4.09)%	11 (2.56)%	4 (3.74)%	0 (0.0)%	0 (0)%	0 (0)%	1 (1.12)%	0 (0)%
INSURANCE_COVERAGE_MEDICARE	89 (15.84)%	111 (19.75)%	67 (15.58)%	13 (12.15)%	1 (33.33)%	0 (0)%	0 (0)%	11 (12.36)%	0 (0)%
INSURANCE_COVERAGE_NO_PAYMENT	3 (0.53)%	5 (0.89)%	2 (0.47)%	1 (0.93)%	0 (0.0)%	0 (0)%	0 (0)%	0 (0.0)%	0 (0)%
INSURANCE_COVERAGE_OTHER	59 (10.5)%	67 (11.92)%	38 (8.84)%	24 (22.43)%	0 (0.0)%	0 (0)%	0 (0)%	3 (3.37)%	0 (0)%
INSURANCE_COVERAGE_PRIVATE	164 (29.18)%	153 (27.22)%	122 (28.37)%	35 (32.71)%	2 (66.67)%	0 (0)%	0 (0)%	25 (28.09)%	0 (0)%
INSURANCE_COVERAGE_UNKNOWN	233 (41.46)%	203 (36.12)%	190 (44.19)%	30 (28.04)%	0 (0.0)%	0 (0)%	0 (0)%	49 (55.06)%	0 (0)%
SMOKING_Current Smoker	1 (0.18)%	2 (0.36)%	0 (0.0)%	1 (0.93)%	0 (0.0)%	0 (0)%	0 (0)%	0 (0.0)%	0 (0)%
SMOKING_Former Smoker	6 (1.07)%	3 (0.53)%	3 (0.7)%	4 (3.74)%	0 (0.0)%	0 (0)%	0 (0)%	0 (0.0)%	0 (0)%
SMOKING_Never Smoker	20 (3.56)%	14 (2.49)%	16 (3.72)%	3 (2.8)%	1 (33.33)%	0 (0)%	0 (0)%	6 (6.74)%	0 (0)%
SMOKING_Unknown	535 (95.2)%	543 (96.62)%	411 (95.58)%	99 (92.52)%	2 (66.67)%	0 (0)%	0 (0)%	83 (93.26)%	0 (0)%
Race_Ethnicity_Hispanics	69 (12.28)%	47 (8.36)%	60 (13.95)%	8 (7.48)%	1 (33.33)%	0 (0)%	0 (0)%	7 (7.87)%	0 (0)%
Race_Ethnicity_NHB	128 (22.78)%	135 (24.02)%	95 (22.09)%	24 (22.43)%	1 (33.33)%	0 (0)%	0 (0)%	24 (26.97)%	0 (0)%
Race_Ethnicity_NHW	300 (53.38)%	310 (55.16)%	226 (52.56)%	63 (58.88)%	1 (33.33)%	0 (0)%	0 (0)%	46 (51.69)%	0 (0)%
Race_Ethnicity_Others	9 (1.6)%	10 (1.78)%	6 (1.4)%	2 (1.87)%	0 (0.0)%	0 (0)%	0 (0)%	2 (2.25)%	0 (0)%
Race_Ethnicity_missing	56 (9.96)%	60 (10.68)%	43 (10.0)%	10 (9.35)%	0 (0.0)%	0 (0)%	0 (0)%	10 (11.24)%	0 (0)%
SEMA_indicator	430 (76.51)%	0 (0.0)%	430 (100.0)%	26 (24.3)%	0 (0.0)%	0 (0)%	0 (0)%	40 (44.94)%	0 (0)%
LIRA_indicator	107 (19.04)%	0 (0.0)%	26 (6.05)%	107 (100.0)%	0 (0.0)%	0 (0)%	0 (0)%	6 (6.74)%	0 (0)%
DULA_indicator	3 (0.53)%	0 (0.0)%	0 (0.0)%	0 (0.0)%	3 (100.0)%	0 (0)%	0 (0)%	0 (0.0)%	0 (0)%
EXEN_indicator	0 (0.0)%	0 (0.0)%	0 (0.0)%	0 (0.0)%	0 (0.0)%	0 (0)%	0 (0)%	0 (0.0)%	0 (0)%
LIXI_indicator	0 (0.0)%	0 (0.0)%	0 (0.0)%	0 (0.0)%	0 (0.0)%	0 (0)%	0 (0)%	0 (0.0)%	0 (0)%
TIRZ_indicator	89 (15.84)%	0 (0.0)%	40 (9.3)%	6 (5.61)%	0 (0.0)%	0 (0)%	0 (0)%	89 (100.0)%	0 (0)%
ALBI_indicator	0 (0.0)%	0 (0.0)%	0 (0.0)%	0 (0.0)%	0 (0.0)%	0 (0)%	0 (0)%	0 (0.0)%	0 (0)%
Adenocarcinoma of the esophagus_indicator_all	0 (0.0)%	0 (0.0)%	0 (0.0)%	0 (0.0)%	0 (0.0)%	0 (0)%	0 (0)%	0 (0.0)%	0 (0)%
Gallbladder cancer_indicator_all	2 (0.36)%	0 (0.0)%	1 (0.23)%	1 (0.93)%	0 (0.0)%	0 (0)%	0 (0)%	0 (0.0)%	0 (0)%
Upper stomach cancer_indicator_all	0 (0.0)%	0 (0.0)%	0 (0.0)%	0 (0.0)%	0 (0.0)%	0 (0)%	0 (0)%	0 (0.0)%	0 (0)%
Kidney cancer_indicator_all	5 (0.89)%	5 (0.89)%	5 (1.16)%	0 (0.0)%	0 (0.0)%	0 (0)%	0 (0)%	0 (0.0)%	0 (0)%
Ovaries cancer_indicator_all	0 (0.0)%	0 (0.0)%	0 (0.0)%	0 (0.0)%	0 (0.0)%	0 (0)%	0 (0)%	0 (0.0)%	0 (0)%
Liver cancer_indicator_all	0 (0.0)%	3 (0.53)%	0 (0.0)%	0 (0.0)%	0 (0.0)%	0 (0)%	0 (0)%	0 (0.0)%	0 (0)%
Meningioma_indicator_all	3 (0.53)%	2 (0.36)%	2 (0.47)%	0 (0.0)%	0 (0.0)%	0 (0)%	0 (0)%	2 (2.25)%	0 (0)%
Multiple myeloma_indicator_all	1 (0.18)%	0 (0.0)%	0 (0.0)%	1 (0.93)%	0 (0.0)%	0 (0)%	0 (0)%	0 (0.0)%	0 (0)%
Bladder cancer_indicator_all	1 (0.18)%	0 (0.0)%	1 (0.23)%	1 (0.93)%	0 (0.0)%	0 (0)%	0 (0)%	0 (0.0)%	0 (0)%
breast cancers_indicator_all	27 (4.8)%	14 (2.49)%	20 (4.65)%	8 (7.48)%	0 (0.0)%	0 (0)%	0 (0)%	1 (1.12)%	0 (0)%
colorectal cancers_indicator_all	8 (1.42)%	8 (1.42)%	8 (1.86)%	2 (1.87)%	0 (0.0)%	0 (0)%	0 (0)%	2 (2.25)%	0 (0)%
pancreatic cancer_indicator_all	0 (0.0)%	0 (0.0)%	0 (0.0)%	0 (0.0)%	0 (0.0)%	0 (0)%	0 (0)%	0 (0.0)%	0 (0)%
Thyroid cancer_indicator_all	3 (0.53)%	8 (1.42)%	3 (0.7)%	0 (0.0)%	0 (0.0)%	0 (0)%	0 (0)%	1 (1.12)%	0 (0)%
Uterus cancer_indicator_all	3 (0.53)%	2 (0.36)%	2 (0.47)%	2 (1.87)%	0 (0.0)%	0 (0)%	0 (0)%	0 (0.0)%	0 (0)%
lung_cancer_indicator_all	4 (0.71)%	6 (1.07)%	4 (0.93)%	1 (0.93)%	0 (0.0)%	0 (0)%	0 (0)%	1 (1.12)%	0 (0)%
prostate_cancer_indicator_all	4 (0.71)%	4 (0.71)%	2 (0.47)%	1 (0.93)%	0 (0.0)%	0 (0)%	0 (0)%	1 (1.12)%	0 (0)%
endometrial_cancer_indicator_all	4 (0.71)%	4 (0.71)%	3 (0.7)%	2 (1.87)%	0 (0.0)%	0 (0)%	0 (0)%	0 (0.0)%	0 (0)%
IBD Surgery_indicator_6m	4 (0.71)%	9 (1.6)%	4 (0.93)%	0 (0.0)%	0 (0.0)%	0 (0)%	0 (0)%	0 (0.0)%	0 (0)%
IBD Surgery_indicator_12m	5 (0.89)%	11 (1.96)%	5 (1.16)%	0 (0.0)%	0 (0.0)%	0 (0)%	0 (0)%	0 (0.0)%	0 (0)%
IBD Surgery_indicator_all	8 (1.42)%	15 (2.67)%	7 (1.63)%	3 (2.8)%	0 (0.0)%	0 (0)%	0 (0)%	0 (0.0)%	0 (0)%
IBD Steriods_indicator_6m	0 (0.0)%	2 (0.36)%	0 (0.0)%	0 (0.0)%	0 (0.0)%	0 (0)%	0 (0)%	0 (0.0)%	0 (0)%
IBD Steriods_indicator_12m	0 (0.0)%	2 (0.36)%	0 (0.0)%	0 (0.0)%	0 (0.0)%	0 (0)%	0 (0)%	0 (0.0)%	0 (0)%
IBD Steriods_indicator_all	0 (0.0)%	5 (0.89)%	0 (0.0)%	0 (0.0)%	0 (0.0)%	0 (0)%	0 (0)%	0 (0.0)%	0 (0)%
Hospitalization_indicator	186 (33.1)%	181 (32.21)%	150 (34.88)%	36 (33.64)%	1 (33.33)%	0 (0)%	0 (0)%	32 (35.96)%	0 (0)%
IBD_Hospitalization_indicator	66 (11.74)%	49 (8.72)%	54 (12.56)%	11 (10.28)%	0 (0.0)%	0 (0)%	0 (0)%	12 (13.48)%	0 (0)%
CRP_3_6_delta	1.2	3.31	2.4	-3.26	nan	0	0	nan	0
CRP_6_9_delta	-0.66	2.5	-1.26	2.69	nan	0	0	3.55	0
CRP_9_12_delta	0.68	1.82	2.33	-3	nan	0	0	-0.6	0
CRP_12_delta	7.83	3.33	9.55	-1.21	nan	0	0	1.73	0
CRP_all_delta	7.68	2.38	10	-2.44	nan	0	0	1.17	0
Cancer	170 (30.25)%	144 (25.62)%	130 (30.23)%	40 (37.38)%	1 (33.33)%	0 (0)%	0 (0)%	22 (24.72)%	0 (0)%
Acute/Chronic Pancreatitis	14 (2.49)%	16 (2.85)%	9 (2.09)%	4 (3.74)%	0 (0.0)%	0 (0)%	0 (0)%	2 (2.25)%	0 (0)%
Adenocarcinoma of the esophagus	0 (0.0)%	0 (0.0)%	0 (0.0)%	0 (0.0)%	0 (0.0)%	0 (0)%	0 (0)%	0 (0.0)%	0 (0)%
Anorexia	3 (0.53)%	4 (0.71)%	0 (0.0)%	2 (1.87)%	0 (0.0)%	0 (0)%	0 (0)%	1 (1.12)%	0 (0)%
atrial fibrillation	37 (6.58)%	58 (10.32)%	29 (6.74)%	6 (5.61)%	0 (0.0)%	0 (0)%	0 (0)%	2 (2.25)%	0 (0)%
breast cancers	28 (4.98)%	23 (4.09)%	23 (5.35)%	3 (2.8)%	0 (0.0)%	0 (0)%	0 (0)%	3 (3.37)%	0 (0)%
Chronic kidney disease	77 (13.7)%	84 (14.95)%	59 (13.72)%	12 (11.21)%	2 (66.67)%	0 (0)%	0 (0)%	12 (13.48)%	0 (0)%
colorectal cancers	13 (2.31)%	11 (1.96)%	12 (2.79)%	1 (0.93)%	0 (0.0)%	0 (0)%	0 (0)%	3 (3.37)%	0 (0)%
Coronary Artery Disease	116 (20.64)%	122 (21.71)%	86 (20.0)%	21 (19.63)%	1 (33.33)%	0 (0)%	0 (0)%	21 (23.6)%	0 (0)%
Cushing Syndrome	3 (0.53)%	1 (0.18)%	3 (0.7)%	1 (0.93)%	0 (0.0)%	0 (0)%	0 (0)%	0 (0.0)%	0 (0)%
Depression	171 (30.43)%	170 (30.25)%	123 (28.6)%	37 (34.58)%	0 (0.0)%	0 (0)%	0 (0)%	27 (30.34)%	0 (0)%
Dyspepsia	9 (1.6)%	11 (1.96)%	6 (1.4)%	0 (0.0)%	1 (33.33)%	0 (0)%	0 (0)%	3 (3.37)%	0 (0)%
Feeding Difficulties	96 (17.08)%	108 (19.22)%	81 (18.84)%	14 (13.08)%	1 (33.33)%	0 (0)%	0 (0)%	12 (13.48)%	0 (0)%
Gallbladder cancer	90 (16.01)%	71 (12.63)%	61 (14.19)%	31 (28.97)%	1 (33.33)%	0 (0)%	0 (0)%	5 (5.62)%	0 (0)%
Gallbladder Disease	20 (3.56)%	20 (3.56)%	18 (4.19)%	2 (1.87)%	0 (0.0)%	0 (0)%	0 (0)%	3 (3.37)%	0 (0)%
GERD	248 (44.13)%	251 (44.66)%	191 (44.42)%	41 (38.32)%	3 (100.0)%	0 (0)%	0 (0)%	44 (49.44)%	0 (0)%
Heart Failure	62 (11.03)%	78 (13.88)%	46 (10.7)%	11 (10.28)%	0 (0.0)%	0 (0)%	0 (0)%	11 (12.36)%	0 (0)%
Hyperlipidemia	318 (56.58)%	314 (55.87)%	251 (58.37)%	56 (52.34)%	3 (100.0)%	0 (0)%	0 (0)%	49 (55.06)%	0 (0)%
Hypertension	356 (63.35)%	358 (63.7)%	280 (65.12)%	64 (59.81)%	3 (100.0)%	0 (0)%	0 (0)%	50 (56.18)%	0 (0)%
Inflammatory Bowel Disease	494 (87.9)%	506 (90.04)%	373 (86.74)%	100 (93.46)%	3 (100.0)%	0 (0)%	0 (0)%	76 (85.39)%	0 (0)%
Kidney cancer	8 (1.42)%	9 (1.6)%	7 (1.63)%	1 (0.93)%	0 (0.0)%	0 (0)%	0 (0)%	1 (1.12)%	0 (0)%
Liver cancer	4 (0.71)%	3 (0.53)%	2 (0.47)%	1 (0.93)%	0 (0.0)%	0 (0)%	0 (0)%	1 (1.12)%	0 (0)%
Meningioma	3 (0.53)%	1 (0.18)%	2 (0.47)%	0 (0.0)%	0 (0.0)%	0 (0)%	0 (0)%	2 (2.25)%	0 (0)%
Metabolic Syndrome	24 (4.27)%	22 (3.91)%	13 (3.02)%	7 (6.54)%	0 (0.0)%	0 (0)%	0 (0)%	8 (8.99)%	0 (0)%
Multiple myeloma	92 (16.37)%	73 (12.99)%	62 (14.42)%	31 (28.97)%	1 (33.33)%	0 (0)%	0 (0)%	6 (6.74)%	0 (0)%
NAFLD/NASH	123 (21.89)%	106 (18.86)%	98 (22.79)%	15 (14.02)%	1 (33.33)%	0 (0)%	0 (0)%	23 (25.84)%	0 (0)%
Ovaries cancer	2 (0.36)%	1 (0.18)%	2 (0.47)%	0 (0.0)%	0 (0.0)%	0 (0)%	0 (0)%	1 (1.12)%	0 (0)%
pancreatic cancer	2 (0.36)%	2 (0.36)%	2 (0.47)%	0 (0.0)%	0 (0.0)%	0 (0)%	0 (0)%	1 (1.12)%	0 (0)%
Prader-Willi Syndrome	0 (0.0)%	0 (0.0)%	0 (0.0)%	0 (0.0)%	0 (0.0)%	0 (0)%	0 (0)%	0 (0.0)%	0 (0)%
prediabetes	189 (33.63)%	197 (35.05)%	140 (32.56)%	36 (33.64)%	2 (66.67)%	0 (0)%	0 (0)%	33 (37.08)%	0 (0)%
Pulmonary Embolism	16 (2.85)%	16 (2.85)%	11 (2.56)%	2 (1.87)%	0 (0.0)%	0 (0)%	0 (0)%	5 (5.62)%	0 (0)%
Rheumatoid Arthritis/Osteoarthritis (RA/OA)	224 (39.86)%	235 (41.81)%	181 (42.09)%	35 (32.71)%	2 (66.67)%	0 (0)%	0 (0)%	33 (37.08)%	0 (0)%
Sleep apnea	154 (27.4)%	175 (31.14)%	121 (28.14)%	26 (24.3)%	1 (33.33)%	0 (0)%	0 (0)%	28 (31.46)%	0 (0)%
Stroke/TIA	25 (4.45)%	30 (5.34)%	15 (3.49)%	6 (5.61)%	2 (66.67)%	0 (0)%	0 (0)%	6 (6.74)%	0 (0)%
Thyroid cancer	7 (1.25)%	13 (2.31)%	7 (1.63)%	0 (0.0)%	0 (0.0)%	0 (0)%	0 (0)%	1 (1.12)%	0 (0)%
Type 2 Diabetes (T2D)	311 (55.34)%	291 (51.78)%	241 (56.05)%	51 (47.66)%	3 (100.0)%	0 (0)%	0 (0)%	46 (51.69)%	0 (0)%
Upper stomach cancer	1 (0.18)%	0 (0.0)%	0 (0.0)%	0 (0.0)%	0 (0.0)%	0 (0)%	0 (0)%	1 (1.12)%	0 (0)%
Uterus cancer	7 (1.25)%	6 (1.07)%	6 (1.4)%	2 (1.87)%	0 (0.0)%	0 (0)%	0 (0)%	0 (0.0)%	0 (0)%
Venous Thromboembolism	26 (4.63)%	23 (4.09)%	20 (4.65)%	4 (3.74)%	0 (0.0)%	0 (0)%	0 (0)%	5 (5.62)%	0 (0)%
Vitamin D deficiency	196 (34.88)%	219 (38.97)%	157 (36.51)%	33 (30.84)%	1 (33.33)%	0 (0)%	0 (0)%	34 (38.2)%	0 (0)%
AD	0 (0.0)%	0 (0.0)%	0 (0.0)%	0 (0.0)%	0 (0.0)%	0 (0)%	0 (0)%	0 (0.0)%	0 (0)%
ADRD	9 (1.6)%	12 (2.14)%	6 (1.4)%	1 (0.93)%	0 (0.0)%	0 (0)%	0 (0)%	2 (2.25)%	0 (0)%
Acutekidneyinjury(AKI)	0 (0.0)%	0 (0.0)%	0 (0.0)%	0 (0.0)%	0 (0.0)%	0 (0)%	0 (0)%	0 (0.0)%	0 (0)%
alcohol_use_disorder	18 (3.2)%	15 (2.67)%	15 (3.49)%	4 (3.74)%	1 (33.33)%	0 (0)%	0 (0)%	0 (0.0)%	0 (0)%
anemia	203 (36.12)%	203 (36.12)%	156 (36.28)%	41 (38.32)%	2 (66.67)%	0 (0)%	0 (0)%	34 (38.2)%	0 (0)%
anxiety	209 (37.19)%	222 (39.5)%	157 (36.51)%	38 (35.51)%	1 (33.33)%	0 (0)%	0 (0)%	38 (42.7)%	0 (0)%
asthma	94 (16.73)%	110 (19.57)%	74 (17.21)%	16 (14.95)%	0 (0.0)%	0 (0)%	0 (0)%	13 (14.61)%	0 (0)%
b12_deficiency	13 (2.31)%	10 (1.78)%	8 (1.86)%	0 (0.0)%	0 (0.0)%	0 (0)%	0 (0)%	6 (6.74)%	0 (0)%
benign_prostatic_hyperplasia	32 (5.69)%	36 (6.41)%	26 (6.05)%	5 (4.67)%	0 (0.0)%	0 (0)%	0 (0)%	5 (5.62)%	0 (0)%
biliary_disease	39 (6.94)%	41 (7.3)%	30 (6.98)%	5 (4.67)%	0 (0.0)%	0 (0)%	0 (0)%	8 (8.99)%	0 (0)%
bipolar	18 (3.2)%	34 (6.05)%	15 (3.49)%	3 (2.8)%	0 (0.0)%	0 (0)%	0 (0)%	2 (2.25)%	0 (0)%
cardiovascular_disease	127 (22.6)%	136 (24.2)%	95 (22.09)%	22 (20.56)%	2 (66.67)%	0 (0)%	0 (0)%	23 (25.84)%	0 (0)%
cataracts	70 (12.46)%	72 (12.81)%	60 (13.95)%	8 (7.48)%	3 (100.0)%	0 (0)%	0 (0)%	9 (10.11)%	0 (0)%
COPD	47 (8.36)%	55 (9.79)%	36 (8.37)%	6 (5.61)%	0 (0.0)%	0 (0)%	0 (0)%	7 (7.87)%	0 (0)%
endometrial_cancer	8 (1.42)%	7 (1.25)%	6 (1.4)%	3 (2.8)%	0 (0.0)%	0 (0)%	0 (0)%	0 (0.0)%	0 (0)%
exercise	12 (2.14)%	13 (2.31)%	11 (2.56)%	2 (1.87)%	0 (0.0)%	0 (0)%	0 (0)%	2 (2.25)%	0 (0)%
gastroparesis	23 (4.09)%	25 (4.45)%	21 (4.88)%	1 (0.93)%	0 (0.0)%	0 (0)%	0 (0)%	1 (1.12)%	0 (0)%
glaucoma	33 (5.87)%	33 (5.87)%	28 (6.51)%	7 (6.54)%	0 (0.0)%	0 (0)%	0 (0)%	3 (3.37)%	0 (0)%
gout	34 (6.05)%	31 (5.52)%	27 (6.28)%	4 (3.74)%	2 (66.67)%	0 (0)%	0 (0)%	4 (4.49)%	0 (0)%
hearing_impairment	35 (6.23)%	39 (6.94)%	29 (6.74)%	7 (6.54)%	0 (0.0)%	0 (0)%	0 (0)%	4 (4.49)%	0 (0)%
hhf	62 (11.03)%	78 (13.88)%	46 (10.7)%	11 (10.28)%	0 (0.0)%	0 (0)%	0 (0)%	11 (12.36)%	0 (0)%
hip_pelvic_fracture	4 (0.71)%	14 (2.49)%	3 (0.7)%	2 (1.87)%	0 (0.0)%	0 (0)%	0 (0)%	0 (0.0)%	0 (0)%
lower_extremity_ulcers	50 (8.9)%	48 (8.54)%	41 (9.53)%	9 (8.41)%	1 (33.33)%	0 (0)%	0 (0)%	10 (11.24)%	0 (0)%
lung_cancer	5 (0.89)%	5 (0.89)%	4 (0.93)%	1 (0.93)%	0 (0.0)%	0 (0)%	0 (0)%	2 (2.25)%	0 (0)%
Bladder cancer	2 (0.36)%	0 (0.0)%	2 (0.47)%	0 (0.0)%	0 (0.0)%	0 (0)%	0 (0)%	0 (0.0)%	0 (0)%
MCI	10 (1.78)%	6 (1.07)%	9 (2.09)%	1 (0.93)%	0 (0.0)%	0 (0)%	0 (0)%	0 (0.0)%	0 (0)%
Myocardial infarction	106 (18.86)%	88 (15.66)%	73 (16.98)%	34 (31.78)%	1 (33.33)%	0 (0)%	0 (0)%	8 (8.99)%	0 (0)%
Congestive heart failure	67 (11.92)%	81 (14.41)%	51 (11.86)%	13 (12.15)%	0 (0.0)%	0 (0)%	0 (0)%	11 (12.36)%	0 (0)%
Peripheral vascular disease	65 (11.57)%	70 (12.46)%	51 (11.86)%	8 (7.48)%	1 (33.33)%	0 (0)%	0 (0)%	11 (12.36)%	0 (0)%
Cerebrovascular disease	46 (8.19)%	47 (8.36)%	32 (7.44)%	8 (7.48)%	2 (66.67)%	0 (0)%	0 (0)%	8 (8.99)%	0 (0)%
Dementia	3 (0.53)%	7 (1.25)%	3 (0.7)%	0 (0.0)%	0 (0.0)%	0 (0)%	0 (0)%	0 (0.0)%	0 (0)%
Chronic pulmonary disease	134 (23.84)%	152 (27.05)%	102 (23.72)%	24 (22.43)%	0 (0.0)%	0 (0)%	0 (0)%	18 (20.22)%	0 (0)%
Rheumatic disease	37 (6.58)%	49 (8.72)%	27 (6.28)%	7 (6.54)%	2 (66.67)%	0 (0)%	0 (0)%	5 (5.62)%	0 (0)%
Peptic ulcer disease	38 (6.76)%	45 (8.01)%	26 (6.05)%	5 (4.67)%	1 (33.33)%	0 (0)%	0 (0)%	11 (12.36)%	0 (0)%
Mild liver disease	146 (25.98)%	126 (22.42)%	117 (27.21)%	20 (18.69)%	1 (33.33)%	0 (0)%	0 (0)%	25 (28.09)%	0 (0)%
Diabetes without chronic complication	305 (54.27)%	281 (50.0)%	236 (54.88)%	51 (47.66)%	3 (100.0)%	0 (0)%	0 (0)%	45 (50.56)%	0 (0)%
Diabetes with chronic complication	132 (23.49)%	124 (22.06)%	108 (25.12)%	16 (14.95)%	3 (100.0)%	0 (0)%	0 (0)%	17 (19.1)%	0 (0)%
Hemiplegia or paraplegia	14 (2.49)%	18 (3.2)%	11 (2.56)%	1 (0.93)%	0 (0.0)%	0 (0)%	0 (0)%	2 (2.25)%	0 (0)%
Renal disease	77 (13.7)%	84 (14.95)%	59 (13.72)%	12 (11.21)%	2 (66.67)%	0 (0)%	0 (0)%	12 (13.48)%	0 (0)%
Any malignancy, including lymphoma and leukemia, except malignant neoplasm of skin	80 (14.23)%	74 (13.17)%	66 (15.35)%	9 (8.41)%	0 (0.0)%	0 (0)%	0 (0)%	16 (17.98)%	0 (0)%
Moderate or severe liver disease	23 (4.09)%	17 (3.02)%	19 (4.42)%	2 (1.87)%	0 (0.0)%	0 (0)%	0 (0)%	3 (3.37)%	0 (0)%
Metastatic solid tumor	17 (3.02)%	17 (3.02)%	15 (3.49)%	2 (1.87)%	0 (0.0)%	0 (0)%	0 (0)%	1 (1.12)%	0 (0)%
AIDS/HIV	7 (1.25)%	5 (0.89)%	6 (1.4)%	1 (0.93)%	0 (0.0)%	0 (0)%	0 (0)%	1 (1.12)%	0 (0)%
Neuropathy	174 (30.96)%	150 (26.69)%	136 (31.63)%	30 (28.04)%	3 (100.0)%	0 (0)%	0 (0)%	22 (24.72)%	0 (0)%
obstruction	31 (5.52)%	24 (4.27)%	21 (4.88)%	6 (5.61)%	0 (0.0)%	0 (0)%	0 (0)%	9 (10.11)%	0 (0)%
OCD	3 (0.53)%	3 (0.53)%	3 (0.7)%	0 (0.0)%	0 (0.0)%	0 (0)%	0 (0)%	0 (0.0)%	0 (0)%
osteoporosis	40 (7.12)%	30 (5.34)%	31 (7.21)%	7 (6.54)%	1 (33.33)%	0 (0)%	0 (0)%	4 (4.49)%	0 (0)%
Parkinson	6 (1.07)%	8 (1.42)%	5 (1.16)%	1 (0.93)%	0 (0.0)%	0 (0)%	0 (0)%	0 (0.0)%	0 (0)%
periodontitis	7 (1.25)%	10 (1.78)%	7 (1.63)%	0 (0.0)%	0 (0.0)%	0 (0)%	0 (0)%	1 (1.12)%	0 (0)%
prostate_cancer	3 (0.53)%	2 (0.36)%	2 (0.47)%	0 (0.0)%	0 (0.0)%	0 (0)%	0 (0)%	1 (1.12)%	0 (0)%
ptsd	17 (3.02)%	27 (4.8)%	13 (3.02)%	6 (5.61)%	0 (0.0)%	0 (0)%	0 (0)%	1 (1.12)%	0 (0)%
schizophrenia	3 (0.53)%	3 (0.53)%	3 (0.7)%	0 (0.0)%	0 (0.0)%	0 (0)%	0 (0)%	0 (0.0)%	0 (0)%
seizures	17 (3.02)%	18 (3.2)%	10 (2.33)%	5 (4.67)%	0 (0.0)%	0 (0)%	0 (0)%	4 (4.49)%	0 (0)%
sleep_disorder	249 (44.31)%	289 (51.42)%	197 (45.81)%	41 (38.32)%	1 (33.33)%	0 (0)%	0 (0)%	39 (43.82)%	0 (0)%
substance_use	84 (14.95)%	99 (17.62)%	62 (14.42)%	16 (14.95)%	1 (33.33)%	0 (0)%	0 (0)%	14 (15.73)%	0 (0)%
suicide	6 (1.07)%	8 (1.42)%	3 (0.7)%	1 (0.93)%	0 (0.0)%	0 (0)%	0 (0)%	2 (2.25)%	0 (0)%
tbi	5 (0.89)%	7 (1.25)%	4 (0.93)%	0 (0.0)%	0 (0.0)%	0 (0)%	0 (0)%	1 (1.12)%	0 (0)%
thyroid_disease	136 (24.2)%	129 (22.95)%	105 (24.42)%	23 (21.5)%	1 (33.33)%	0 (0)%	0 (0)%	25 (28.09)%	0 (0)%
VD	2 (0.36)%	5 (0.89)%	2 (0.47)%	0 (0.0)%	0 (0.0)%	0 (0)%	0 (0)%	0 (0.0)%	0 (0)%
vision_impairment	6 (1.07)%	3 (0.53)%	4 (0.93)%	2 (1.87)%	0 (0.0)%	0 (0)%	0 (0)%	0 (0.0)%	0 (0)%
Diabetes	314 (55.87)%	295 (52.49)%	244 (56.74)%	51 (47.66)%	3 (100.0)%	0 (0)%	0 (0)%	46 (51.69)%	0 (0)%
esrd	18 (3.2)%	14 (2.49)%	15 (3.49)%	2 (1.87)%	1 (33.33)%	0 (0)%	0 (0)%	1 (1.12)%	0 (0)%
bariatic_procedure	5 (0.89)%	2 (0.36)%	2 (0.47)%	2 (1.87)%	0 (0.0)%	0 (0)%	0 (0)%	1 (1.12)%	0 (0)%
bariatic_surgery	9 (1.6)%	3 (0.53)%	5 (1.16)%	3 (2.8)%	0 (0.0)%	0 (0)%	0 (0)%	2 (2.25)%	0 (0)%
Pregnant	15 (2.67)%	21 (3.74)%	9 (2.09)%	7 (6.54)%	0 (0.0)%	0 (0)%	0 (0)%	0 (0.0)%	0 (0)%
at_least_one_weight_related_cormobidities	556 (98.93)%	554 (98.58)%	426 (99.07)%	106 (99.07)%	3 (100.0)%	0 (0)%	0 (0)%	88 (98.88)%	0 (0)%
IBD Surgery	35 (6.23)%	32 (5.69)%	26 (6.05)%	4 (3.74)%	0 (0.0)%	0 (0)%	0 (0)%	12 (13.48)%	0 (0)%
CCI Score	3.14	3.08	3.23	2.52	7	0	0	2.89	0
HbA1c_0.20~5.40	81 (14.41)%	102 (18.15)%	63 (14.65)%	17 (15.89)%	0 (0.0)%	0 (0)%	0 (0)%	12 (13.48)%	0 (0)%
HbA1c_5.40~5.90	99 (17.62)%	110 (19.57)%	75 (17.44)%	21 (19.63)%	0 (0.0)%	0 (0)%	0 (0)%	19 (21.35)%	0 (0)%
HbA1c_5.90~6.90	91 (16.19)%	96 (17.08)%	75 (17.44)%	11 (10.28)%	1 (33.33)%	0 (0)%	0 (0)%	16 (17.98)%	0 (0)%
HbA1c_6.90~452.00	136 (24.2)%	90 (16.01)%	103 (23.95)%	28 (26.17)%	1 (33.33)%	0 (0)%	0 (0)%	18 (20.22)%	0 (0)%
HDL_0.00~38.00	93 (16.55)%	99 (17.62)%	73 (16.98)%	16 (14.95)%	1 (33.33)%	0 (0)%	0 (0)%	17 (19.1)%	0 (0)%
HDL_38.00~47.00	113 (20.11)%	106 (18.86)%	84 (19.53)%	26 (24.3)%	0 (0.0)%	0 (0)%	0 (0)%	18 (20.22)%	0 (0)%
HDL_47.00~59.00	97 (17.26)%	89 (15.84)%	76 (17.67)%	18 (16.82)%	0 (0.0)%	0 (0)%	0 (0)%	14 (15.73)%	0 (0)%
HDL_59.00~197.00	81 (14.41)%	78 (13.88)%	61 (14.19)%	16 (14.95)%	1 (33.33)%	0 (0)%	0 (0)%	13 (14.61)%	0 (0)%
LDL_-5.00~70.00	21 (3.74)%	35 (6.23)%	17 (3.95)%	3 (2.8)%	0 (0.0)%	0 (0)%	0 (0)%	7 (7.87)%	0 (0)%
LDL_70.00~95.00	27 (4.8)%	16 (2.85)%	21 (4.88)%	6 (5.61)%	0 (0.0)%	0 (0)%	0 (0)%	2 (2.25)%	0 (0)%
LDL_95.00~121.00	26 (4.63)%	29 (5.16)%	19 (4.42)%	8 (7.48)%	0 (0.0)%	0 (0)%	0 (0)%	1 (1.12)%	0 (0)%
LDL_121.00~821.00	29 (5.16)%	27 (4.8)%	22 (5.12)%	6 (5.61)%	0 (0.0)%	0 (0)%	0 (0)%	6 (6.74)%	0 (0)%
Triglycerides_0.00~83.00	68 (12.1)%	77 (13.7)%	52 (12.09)%	12 (11.21)%	0 (0.0)%	0 (0)%	0 (0)%	9 (10.11)%	0 (0)%
Triglycerides_83.00~118.00	90 (16.01)%	104 (18.51)%	68 (15.81)%	18 (16.82)%	1 (33.33)%	0 (0)%	0 (0)%	16 (17.98)%	0 (0)%
Triglycerides_118.00~172.00	109 (19.4)%	89 (15.84)%	80 (18.6)%	22 (20.56)%	0 (0.0)%	0 (0)%	0 (0)%	20 (22.47)%	0 (0)%
Triglycerides_172.00~4301.00	116 (20.64)%	104 (18.51)%	93 (21.63)%	23 (21.5)%	1 (33.33)%	0 (0)%	0 (0)%	17 (19.1)%	0 (0)%
Total cholesterol_25.00~140.00	86 (15.3)%	89 (15.84)%	69 (16.05)%	12 (11.21)%	2 (66.67)%	0 (0)%	0 (0)%	12 (13.48)%	0 (0)%
Total cholesterol_140.00~170.00	92 (16.37)%	95 (16.9)%	74 (17.21)%	17 (15.89)%	0 (0.0)%	0 (0)%	0 (0)%	11 (12.36)%	0 (0)%
Total cholesterol_170.00~202.00	97 (17.26)%	97 (17.26)%	68 (15.81)%	26 (24.3)%	0 (0.0)%	0 (0)%	0 (0)%	18 (20.22)%	0 (0)%
Total cholesterol_202.00~1438.00	101 (17.97)%	91 (16.19)%	77 (17.91)%	19 (17.76)%	0 (0.0)%	0 (0)%	0 (0)%	16 (17.98)%	0 (0)%
eGFR_0.00~59.50	59 (10.5)%	55 (9.79)%	43 (10.0)%	15 (14.02)%	1 (33.33)%	0 (0)%	0 (0)%	6 (6.74)%	0 (0)%
eGFR_59.50~77.00	84 (14.95)%	101 (17.97)%	57 (13.26)%	25 (23.36)%	0 (0.0)%	0 (0)%	0 (0)%	9 (10.11)%	0 (0)%
eGFR_77.00~100.00	134 (23.84)%	124 (22.06)%	104 (24.19)%	24 (22.43)%	1 (33.33)%	0 (0)%	0 (0)%	18 (20.22)%	0 (0)%
eGFR_100.00~541.26	109 (19.4)%	115 (20.46)%	82 (19.07)%	21 (19.63)%	1 (33.33)%	0 (0)%	0 (0)%	21 (23.6)%	0 (0)%
insulin	171 (30.43)%	165 (29.36)%	129 (30.0)%	34 (31.78)%	0 (0.0)%	0 (0)%	0 (0)%	24 (26.97)%	0 (0)%
metformin	236 (41.99)%	170 (30.25)%	182 (42.33)%	38 (35.51)%	2 (66.67)%	0 (0)%	0 (0)%	42 (47.19)%	0 (0)%
TZD	24 (4.27)%	18 (3.2)%	17 (3.95)%	6 (5.61)%	0 (0.0)%	0 (0)%	0 (0)%	4 (4.49)%	0 (0)%
DPP4i	77 (13.7)%	48 (8.54)%	65 (15.12)%	14 (13.08)%	1 (33.33)%	0 (0)%	0 (0)%	8 (8.99)%	0 (0)%
SGLT2i	105 (18.68)%	73 (12.99)%	88 (20.47)%	10 (9.35)%	2 (66.67)%	0 (0)%	0 (0)%	17 (19.1)%	0 (0)%
SUF	78 (13.88)%	61 (10.85)%	64 (14.88)%	13 (12.15)%	1 (33.33)%	0 (0)%	0 (0)%	11 (12.36)%	0 (0)%
AGI	0 (0.0)%	0 (0.0)%	0 (0.0)%	0 (0.0)%	0 (0.0)%	0 (0)%	0 (0)%	0 (0.0)%	0 (0)%
MEG	1 (0.18)%	4 (0.71)%	1 (0.23)%	1 (0.93)%	0 (0.0)%	0 (0)%	0 (0)%	0 (0.0)%	0 (0)%
ACEIs	97 (17.26)%	94 (16.73)%	77 (17.91)%	22 (20.56)%	0 (0.0)%	0 (0)%	0 (0)%	19 (21.35)%	0 (0)%
beta-blocker	3 (0.53)%	1 (0.18)%	3 (0.7)%	0 (0.0)%	0 (0.0)%	0 (0)%	0 (0)%	0 (0.0)%	0 (0)%
CCB	4 (0.71)%	0 (0.0)%	3 (0.7)%	1 (0.93)%	0 (0.0)%	0 (0)%	0 (0)%	0 (0.0)%	0 (0)%
diuretic	32 (5.69)%	31 (5.52)%	23 (5.35)%	9 (8.41)%	0 (0.0)%	0 (0)%	0 (0)%	9 (10.11)%	0 (0)%
angiotensin-receptor blocker	118 (21.0)%	122 (21.71)%	91 (21.16)%	21 (19.63)%	0 (0.0)%	0 (0)%	0 (0)%	17 (19.1)%	0 (0)%
statin	194 (34.52)%	177 (31.49)%	155 (36.05)%	30 (28.04)%	0 (0.0)%	0 (0)%	0 (0)%	30 (33.71)%	0 (0)%
lipid-lowering non-statin	60 (10.68)%	59 (10.5)%	46 (10.7)%	11 (10.28)%	0 (0.0)%	0 (0)%	0 (0)%	8 (8.99)%	0 (0)%
NSAIDS	118 (21.0)%	112 (19.93)%	88 (20.47)%	22 (20.56)%	1 (33.33)%	0 (0)%	0 (0)%	17 (19.1)%	0 (0)%
Warfarin	6 (1.07)%	13 (2.31)%	4 (0.93)%	2 (1.87)%	0 (0.0)%	0 (0)%	0 (0)%	0 (0.0)%	0 (0)%
Direct oral anticoagulant	36 (6.41)%	43 (7.65)%	28 (6.51)%	5 (4.67)%	0 (0.0)%	0 (0)%	0 (0)%	6 (6.74)%	0 (0)%
Aspirin	61 (10.85)%	59 (10.5)%	39 (9.07)%	17 (15.89)%	0 (0.0)%	0 (0)%	0 (0)%	9 (10.11)%	0 (0)%
Non-aspirin antiplatelet agents	15 (2.67)%	12 (2.14)%	12 (2.79)%	4 (3.74)%	0 (0.0)%	0 (0)%	0 (0)%	1 (1.12)%	0 (0)%
proton pump inhibitor	181 (32.21)%	195 (34.7)%	134 (31.16)%	35 (32.71)%	1 (33.33)%	0 (0)%	0 (0)%	36 (40.45)%	0 (0)%
antidepressant	126 (22.42)%	120 (21.35)%	96 (22.33)%	26 (24.3)%	0 (0.0)%	0 (0)%	0 (0)%	17 (19.1)%	0 (0)%
antipsychotics	54 (9.61)%	53 (9.43)%	39 (9.07)%	14 (13.08)%	0 (0.0)%	0 (0)%	0 (0)%	11 (12.36)%	0 (0)%
benzodiazepines	122 (21.71)%	116 (20.64)%	92 (21.4)%	25 (23.36)%	0 (0.0)%	0 (0)%	0 (0)%	15 (16.85)%	0 (0)%
HRT	26 (4.63)%	29 (5.16)%	20 (4.65)%	3 (2.8)%	0 (0.0)%	0 (0)%	0 (0)%	3 (3.37)%	0 (0)%
anti-dementia medication	4 (0.71)%	3 (0.53)%	3 (0.7)%	1 (0.93)%	0 (0.0)%	0 (0)%	0 (0)%	1 (1.12)%	0 (0)%
oral steroids	250 (44.48)%	226 (40.21)%	196 (45.58)%	43 (40.19)%	0 (0.0)%	0 (0)%	0 (0)%	42 (47.19)%	0 (0)%
opioid	192 (34.16)%	192 (34.16)%	139 (32.33)%	44 (41.12)%	0 (0.0)%	0 (0)%	0 (0)%	35 (39.33)%	0 (0)%
TNF inhibitor	53 (9.43)%	56 (9.96)%	39 (9.07)%	14 (13.08)%	1 (33.33)%	0 (0)%	0 (0)%	4 (4.49)%	0 (0)%
immunosuppresants	52 (9.25)%	42 (7.47)%	39 (9.07)%	11 (10.28)%	0 (0.0)%	0 (0)%	0 (0)%	7 (7.87)%	0 (0)%
Orlistat	1 (0.18)%	0 (0.0)%	1 (0.23)%	1 (0.93)%	0 (0.0)%	0 (0)%	0 (0)%	0 (0.0)%	0 (0)%
Phentermine_topiramate	3 (0.53)%	1 (0.18)%	2 (0.47)%	1 (0.93)%	0 (0.0)%	0 (0)%	0 (0)%	0 (0.0)%	0 (0)%
Bupropion_Naltrexone	3 (0.53)%	4 (0.71)%	3 (0.7)%	1 (0.93)%	0 (0.0)%	0 (0)%	0 (0)%	1 (1.12)%	0 (0)%
Lorcaserin	0 (0.0)%	1 (0.18)%	0 (0.0)%	0 (0.0)%	0 (0.0)%	0 (0)%	0 (0)%	0 (0.0)%	0 (0)%
IBD Steriods	1 (0.18)%	0 (0.0)%	1 (0.23)%	0 (0.0)%	0 (0.0)%	0 (0)%	0 (0)%	0 (0.0)%	0 (0)%

### Sheet: code_set_Diagnosis
Cohort	Disease	ICD-9	ICD-10	Note
weight-related comorbidity	Cancer	“140.0”, “140.1”, “140.3”, “140.4”, “140.5”, “140.6”, “140.8”, “140.9”, “141.0”, “141.1”, “141.2”, “141.3”, “141.4”, “141.5”, “141.6”, “141.8”, “141.9”, “142.0”, “142.1”, “142.2”, “142.8”, “142.9”, “143.0”, “143.1”, “143.8”, “143.9”, “144.0”, “144.1”, “144.8”, “144.9”, “145.0”, “145.1”, “145.2”, “145.3”, “145.4”, “145.5”, “145.6”, “145.8”, “145.9”, “146.0”, “146.1”, “146.2”, “146.3”, “146.4”, “146.5”, “146.6”, “146.7”, “146.8”, “146.9”, “147.0”, “147.1”, “147.2”, “147.3”, “147.8”, “147.9”, “148.0”, “148.1”, “148.2”, “148.3”, “148.8”, “148.9”, “149.0”, “149.1”, “149.8”, “149.9”, “150.0”, “150.1”, “150.2”, “150.3”, “150.4”, “150.5”, “150.8”, “150.9”, “151.0”, “151.1”, “151.2”, “151.3”, “151.4”, “151.5”, “151.6”, “151.8”, “151.9”, “152.0”, “152.1”, “152.2”, “152.3”, “152.8”, “152.9”, “153.0”, “153.1”, “153.2”, “153.3”, “153.4”, “153.5”, “153.6”, “153.7”, “153.8”, “153.9”, “154.0”, “154.1”, “154.2”, “154.3”, “154.8”, “155.0”, “155.1”, “155.2”, “156.0”, “156.1”, “156.2”, “156.8”, “156.9”, “157.0”, “157.1”, “157.2”, “157.3”, “157.4”, “157.8”, “157.9”, “158.0”, “158.8”, “158.9”, “159.0”, “159.1”, “159.8”, “159.9”, “160.0”, “160.1”, “160.2”, “160.3”, “160.4”, “160.5”, “160.8”, “160.9”, “161.0”, “161.1”, “161.2”, “161.3”, “161.8”, “161.9”, “162.0”, “162.2”, “162.3”, “162.4”, “162.5”, “162.8”, “162.9”, “163.0”, “163.1”, “163.8”, “163.9”, “164.0”, “164.1”, “164.2”, “164.3”, “164.8”, “164.9”, “165.0”, “165.8”, “165.9”, “170.0”, “170.1”, “170.2”, “170.3”, “170.4”, “170.5”, “170.6”, “170.7”, “170.8”, “170.9”, “171.0”, “171.2”, “171.3”, “171.4”, “171.5”, “171.6”, “171.7”, “171.8”, “171.9”, “172.0”, “172.1”, “172.2”, “172.3”, “172.4”, “172.5”, “172.6”, “172.7”, “172.8”, “172.9”, “174.0”, “174.1”, “174.2”, “174.3”, “174.4”, “174.5”, “174.6”, “174.8”, “174.9”, “175.0”, “175.9”, “176.0”, “176.1”, “176.2”, “176.3”, “176.4”, “176.5”, “176.8”, “176.9”, “180.0”, “180.1”, “180.8”, “180.9”, “181”, “182.0”, “182.1”, “182.8”, “183.0”, “183.2”, “183.3”, “183.4”, “183.5”, “183.8”, “183.9”, “184.0”, “184.1”, “184.2”, “184.3”, “184.4”, “184.8”, “184.9”, “185”, “186.0”, “186.9”, “187.1”, “187.2”, “187.3”, “187.4”, “187.5”, “187.6”, “187.7”, “187.8”, “187.9”, “188.0”, “188.1”, “188.2”, “188.3”, “188.4”, “188.5”, “188.6”, “188.7”, “188.8”, “188.9”, “189.0”, “189.1”, “189.2”, “189.3”, “189.4”, “189.8”, “189.9”, “190.0”, “190.1”, “190.2”, “190.3”, “190.4”, “190.5”, “190.6”, “190.7”, “190.8”, “190.9”, “191.0”, “191.1”, “191.2”, “191.3”, “191.4”, “191.5”, “191.6”, “191.7”, “191.8”, “191.9”, “192.0”, “192.1”, “192.2”, “192.3”, “192.8”, “192.9”, “193”, “194.0”, “194.1”, “194.3”, “194.4”, “194.5”, “194.6”, “194.8”, “194.9”, “195.0”, “195.1”, “195.2”, “195.3”, “195.4”, “195.5”, “195.8”, “196.0”, “196.1”, “196.2”, “196.3”, “196.5”, “196.6”, “196.8”, “196.9”, “197.0”, “197.1”, “197.2”, “197.3”, “197.4”, “197.5”, “197.6”, “197.7”, “197.8”, “198.0”, “198.1”, “198.2”, “198.3”, “198.4”, “198.5”, “198.6”, “198.7”, “198.8”, “198.81”, “198.82”, “198.89”, “199.0”, “199.1”, “199.2”, “200.0”, “200.00”, “200.01”, “200.02”, “200.03”, “200.04”, “200.05”, “200.06”, “200.07”, “200.08”, “200.1”, “200.10”, “200.11”, “200.12”, “200.13”, “200.14”, “200.15”, “200.16”, “200.17”, “200.18”, “200.2”, “200.20”, “200.21”, “200.22”, “200.23”, “200.24”, “200.25”, “200.26”, “200.27”, “200.28”, “200.3”, “200.30”, “200.31”, “200.32”, “200.33”, “200.34”, “200.35”, “200.36”, “200.37”, “200.38”, “200.4”, “200.40”, “200.41”, “200.42”, “200.43”, “200.44”, “200.45”, “200.46”, “200.47”, “200.48”, “200.5”, “200.50”, “200.51”, “200.52”, “200.53”, “200.54”, “200.55”, “200.56”, “200.57”, “200.58”, “200.6”, “200.60”, “200.61”, “200.62”, “200.63”, “200.64”, “200.65”, “200.66”, “200.67”, “200.68”, “200.7”, “200.70”, “200.71”, “200.72”, “200.73”, “200.74”, “200.75”, “200.76”, “200.77”, “200.78”, “200.8”, “200.80”, “200.81”, “200.82”, “200.83”, “200.84”, “200.85”, “200.86”, “200.87”, “200.88”, “201.0”, “201.00”, “201.01”, “201.02”, “201.03”, “201.04”, “201.05”, “201.06”, “201.07”, “201.08”, “201.1”, “201.10”, “201.11”, “201.12”, “201.13”, “201.14”, “201.15”, “201.16”, “201.17”, “201.18”, “201.2”, “201.20”, “201.21”, “201.22”, “201.23”, “201.24”, “201.25”, “201.26”, “201.27”, “201.28”, “201.4”, “201.40”, “201.41”, “201.42”, “201.43”, “201.44”, “201.45”, “201.46”, “201.47”, “201.48”, “201.5”, “201.50”, “201.51”, “201.52”, “201.53”, “201.54”, “201.55”, “201.56”, “201.57”, “201.58”, “201.6”, “201.60”, “201.61”, “201.62”, “201.63”, “201.64”, “201.65”, “201.66”, “201.67”, “201.68”, “201.7”, “201.70”, “201.71”, “201.72”, “201.73”, “201.74”, “201.75”, “201.76”, “201.77”, “201.78”, “201.9”, “201.90”, “201.91”, “201.92”, “201.93”, “201.94”, “201.95”, “201.96”, “201.97”, “201.98”, “202.0”, “202.00”, “202.01”, “202.02”, “202.03”, “202.04”, “202.05”, “202.06”, “202.07”, “202.08”, “202.1”, “202.10”, “202.11”, “202.12”, “202.13”, “202.14”, “202.15”, “202.16”, “202.17”, “202.18”, “202.2”, “202.20”, “202.21”, “202.22”, “202.23”, “202.24”, “202.25”, “202.26”, “202.27”, “202.28”, “202.3”, “202.30”, “202.31”, “202.32”, “202.33”, “202.34”, “202.35”, “202.36”, “202.37”, “202.38”, “202.4”, “202.40”, “202.41”, “202.42”, “202.43”, “202.44”, “202.45”, “202.46”, “202.47”, “202.48”, “202.5”, “202.50”, “202.51”, “202.52”, “202.53”, “202.54”, “202.55”, “202.56”, “202.57”, “202.58”, “202.6”, “202.60”, “202.61”, “202.62”, “202.63”, “202.64”, “202.65”, “202.66”, “202.67”, “202.68”, “202.7”, “202.70”, “202.71”, “202.72”, “202.73”, “202.74”, “202.75”, “202.76”, “202.77”, “202.78”, “202.8”, “202.80”, “202.81”, “202.82”, “202.83”, “202.84”, “202.85”, “202.86”, “202.87”, “202.88”, “202.9”, “202.90”, “202.91”, “202.92”, “202.93”, “202.94”, “202.95”, “202.96”, “202.97”, “202.98”, “203.0”, “203.00”, “203.01”, “203.02”, “203.1”, “203.10”, “203.11”, “203.12”, “203.8”, “203.80”, “203.81”, “203.82”, “204.0”, “204.00”, “204.01”, “204.02”, “204.1”, “204.10”, “204.11”, “204.12”, “204.2”, “204.20”, “204.21”, “204.22”, “204.8”, “204.80”, “204.81”, “204.82”, “204.9”, “204.90”, “204.91”, “204.92”, “205.0”, “205.00”, “205.01”, “205.02”, “205.1”, “205.10”, “205.11”, “205.12”, “205.2”, “205.20”, “205.21”, “205.22”, “205.3”, “205.30”, “205.31”, “205.32”, “205.8”, “205.80”, “205.81”, “205.82”, “205.9”, “205.90”, “205.91”, “205.92”, “206.0”, “206.00”, “206.01”, “206.02”, “206.1”, “206.10”, “206.11”, “206.12”, “206.2”, “206.20”, “206.21”, “206.22”, “206.8”, “206.80”, “206.81”, “206.82”, “206.9”, “206.90”, “206.91”, “206.92”, “207.0”, “207.00”, “207.01”, “207.02”, “207.1”, “207.10”, “207.11”, “207.12”, “207.2”, “207.20”, “207.21”, “207.22”, “207.8”, “207.80”, “207.81”, “207.82”, “208.0”, “208.00”, “208.01”, “208.02”, “208.1”, “208.10”, “208.11”, “208.12”, “208.2”, “208.20”, “208.21”, “208.22”, “208.8”, “208.80”, “208.81”, “208.82”, “208.9”, “208.90”, “208.91”, “208.92”, “V10.0”, “V10.00”, “V10.01”, “V10.02”, “V10.03”, “V10.04”, “V10.05”, “V10.06”, “V10.07”, “V10.09”, “V10.1”, “V10.11”, “V10.12”, “V10.2”, “V10.20”, “V10.21”, “V10.22”, “V10.29”, “V10.3”, “V10.4”, “V10.40”, “V10.41”, “V10.42”, “V10.43”, “V10.44”, “V10.45”, “V10.46”, “V10.47”, “V10.48”, “V10.49”, “V10.5”, “V10.50”, “V10.51”, “V10.52”, “V10.53”, “V10.59”, “V10.6”, “V10.60”, “V10.61”, “V10.62”, “V10.63”, “V10.69”, “V10.7”, “V10.71”, “V10.72”, “V10.79”, “V10.8”, “V10.81”, “V10.82”, “V10.83”, “V10.84”, “V10.85”, “V10.86”, “V10.87”, “V10.88”, “V10.89”, “V10.9”, “V10.90”, “V10.91”	“C00”, “C00.0”, “C00.1”, “C00.2”, “C00.3”, “C00.4”, “C00.5”, “C00.6”, “C00.8”, “C00.9”, “C01”, “C02”, “C02.0”, “C02.1”, “C02.2”, “C02.3”, “C02.4”, “C02.8”, “C02.9”, “C03”, “C03.0”, “C03.1”, “C03.9”, “C04”, “C04.0”, “C04.1”, “C04.8”, “C04.9”, “C05”, “C05.0”, “C05.1”, “C05.2”, “C05.8”, “C05.9”, “C06”, “C06.0”, “C06.1”, “C06.2”, “C06.8”, “C06.80”, “C06.89”, “C06.9”, “C07”, “C08”, “C08.0”, “C08.1”, “C08.9”, “C09”, “C09.0”, “C09.1”, “C09.8”, “C09.9”, “C10”, “C10.0”, “C10.1”, “C10.2”, “C10.3”, “C10.4”, “C10.8”, “C10.9”, “C11”, “C11.0”, “C11.1”, “C11.2”, “C11.3”, “C11.8”, “C11.9”, “C12”, “C13”, “C13.0”, “C13.1”, “C13.2”, “C13.8”, “C13.9”, “C14”, “C14.0”, “C14.2”, “C14.8”, “C15”, “C15.3”, “C15.4”, “C15.5”, “C15.8”, “C15.9”, “C16”, “C16.0”, “C16.1”, “C16.2”, “C16.3”, “C16.4”, “C16.5”, “C16.6”, “C16.8”, “C16.9”, “C17”, “C17.0”, “C17.1”, “C17.2”, “C17.3”, “C17.8”, “C17.9”, “C18”, “C18.0”, “C18.1”, “C18.2”, “C18.3”, “C18.4”, “C18.5”, “C18.6”, “C18.7”, “C18.8”, “C18.9”, “C19”, “C20”, “C21”, “C21.0”, “C21.1”, “C21.2”, “C21.8”, “C22”, “C22.0”, “C22.1”, “C22.2”, “C22.3”, “C22.4”, “C22.7”, “C22.8”, “C22.9”, “C23”, “C24”, “C24.0”, “C24.1”, “C24.8”, “C24.9”, “C25”, “C25.0”, “C25.1”, “C25.2”, “C25.3”, “C25.4”, “C25.7”, “C25.8”, “C25.9”, “C26”, “C26.0”, “C26.1”, “C26.9”, “C30”, “C30.0”, “C30.1”, “C31”, “C31.0”, “C31.1”, “C31.2”, “C31.3”, “C31.8”, “C31.9”, “C32”, “C32.0”, “C32.1”, “C32.2”, “C32.3”, “C32.8”, “C32.9”, “C33”, “C34”, “C34.0”, “C34.00”, “C34.01”, “C34.02”, “C34.1”, “C34.10”, “C34.11”, “C34.12”, “C34.2”, “C34.3”, “C34.30”, “C34.31”, “C34.32”, “C34.8”, “C34.80”, “C34.81”, “C34.82”, “C34.9”, “C34.90”, “C34.91”, “C34.92”, “C37”, “C38”, “C38.0”, “C38.1”, “C38.2”, “C38.3”, “C38.4”, “C38.8”, “C39”, “C39.0”, “C39.9”, “C40”, “C40.0”, “C40.00”, “C40.01”, “C40.02”, “C40.1”, “C40.10”, “C40.11”, “C40.12”, “C40.2”, “C40.20”, “C40.21”, “C40.22”, “C40.3”, “C40.30”, “C40.31”, “C40.32”, “C40.8”, “C40.80”, “C40.81”, “C40.82”, “C40.9”, “C40.90”, “C40.91”, “C40.92”, “C41”, “C41.0”, “C41.1”, “C41.2”, “C41.3”, “C41.4”, “C41.9”, “C43”, “C43.0”, “C43.1”, “C43.10”, “C43.11”, “C43.12”, “C43.2”, “C43.20”, “C43.21”, “C43.22”, “C43.3”, “C43.30”, “C43.31”, “C43.39”, “C43.4”, “C43.5”, “C43.51”, “C43.52”, “C43.59”, “C43.6”, “C43.60”, “C43.61”, “C43.62”, “C43.7”, “C43.70”, “C43.71”, “C43.72”, “C43.8”, “C43.9”, “C44”, “C44.0”, “C44.00”, “C44.01”, “C44.02”, “C44.09”, “C44.1”, “C44.10”, “C44.101”, “C44.102”, “C44.109”, “C44.11”, “C44.111”, “C44.112”, “C44.119”, “C44.12”, “C44.121”, “C44.122”, “C44.129”, “C44.19”, “C44.191”, “C44.192”, “C44.199”, “C44.2”, “C44.20”, “C44.201”, “C44.202”, “C44.209”, “C44.21”, “C44.211”, “C44.212”, “C44.219”, “C44.22”, “C44.221”, “C44.222”, “C44.229”, “C44.29”, “C44.291”, “C44.292”, “C44.299”, “C44.3”, “C44.30”, “C44.300”, “C44.301”, “C44.309”, “C44.31”, “C44.310”, “C44.311”, “C44.319”, “C44.32”, “C44.320”, “C44.321”, “C44.329”, “C44.39”, “C44.390”, “C44.391”, “C44.399”, “C44.4”, “C44.40”, “C44.41”, “C44.42”, “C44.49”, “C44.5”, “C44.50”, “C44.500”, “C44.501”, “C44.509”, “C44.51”, “C44.510”, “C44.511”, “C44.519”, “C44.52”, “C44.520”, “C44.521”, “C44.529”, “C44.59”, “C44.590”, “C44.591”, “C44.599”, “C44.6”, “C44.60”, “C44.601”, “C44.602”, “C44.609”, “C44.61”, “C44.611”, “C44.612”, “C44.619”, “C44.62”, “C44.621”, “C44.622”, “C44.629”, “C44.69”, “C44.691”, “C44.692”, “C44.699”, “C44.7”, “C44.70”, “C44.701”, “C44.702”, “C44.709”, “C44.71”, “C44.711”, “C44.712”, “C44.719”, “C44.72”, “C44.721”, “C44.722”, “C44.729”, “C44.79”, “C44.791”, “C44.792”, “C44.799”, “C44.8”, “C44.80”, “C44.81”, “C44.82”, “C44.89”, “C44.9”, “C44.90”, “C44.91”, “C44.92”, “C44.99”, “C45”, “C45.0”, “C45.1”, “C45.2”, “C45.7”, “C45.9”, “C46”, “C46.0”, “C46.1”, “C46.2”, “C46.3”, “C46.4”, “C46.5”, “C46.50”, “C46.51”, “C46.52”, “C46.7”, “C46.9”, “C47”, “C47.0”, “C47.1”, “C47.10”, “C47.11”, “C47.12”, “C47.2”, “C47.20”, “C47.21”, “C47.22”, “C47.3”, “C47.4”, “C47.5”, “C47.6”, “C47.8”, “C47.9”, “C48”, “C48.0”, “C48.1”, “C48.2”, “C48.8”, “C49”, “C49.0”, “C49.1”, “C49.10”, “C49.11”, “C49.12”, “C49.2”, “C49.20”, “C49.21”, “C49.22”, “C49.3”, “C49.4”, “C49.5”, “C49.6”, “C49.8”, “C49.9”, “C4A”, “C4A.0”, “C4A.1”, “C4A.10”, “C4A.11”, “C4A.12”, “C4A.2”, “C4A.20”, “C4A.21”, “C4A.22”, “C4A.3”, “C4A.30”, “C4A.31”, “C4A.39”, “C4A.4”, “C4A.5”, “C4A.51”, “C4A.52”, “C4A.59”, “C4A.6”, “C4A.60”, “C4A.61”, “C4A.62”, “C4A.7”, “C4A.70”, “C4A.71”, “C4A.72”, “C4A.8”, “C4A.9”, “C50”, “C50.0”, “C50.01”, “C50.011”, “C50.012”, “C50.019”, “C50.02”, “C50.021”, “C50.022”, “C50.029”, “C50.1”, “C50.11”, “C50.111”, “C50.112”, “C50.119”, “C50.12”, “C50.121”, “C50.122”, “C50.129”, “C50.2”, “C50.21”, “C50.211”, “C50.212”, “C50.219”, “C50.22”, “C50.221”, “C50.222”, “C50.229”, “C50.3”, “C50.31”, “C50.311”, “C50.312”, “C50.319”, “C50.32”, “C50.321”, “C50.322”, “C50.329”, “C50.4”, “C50.41”, “C50.411”, “C50.412”, “C50.419”, “C50.42”, “C50.421”, “C50.422”, “C50.429”, “C50.5”, “C50.51”, “C50.511”, “C50.512”, “C50.519”, “C50.52”, “C50.521”, “C50.522”, “C50.529”, “C50.6”, “C50.61”, “C50.611”, “C50.612”, “C50.619”, “C50.62”, “C50.621”, “C50.622”, “C50.629”, “C50.8”, “C50.81”, “C50.811”, “C50.812”, “C50.819”, “C50.82”, “C50.821”, “C50.822”, “C50.829”, “C50.9”, “C50.91”, “C50.911”, “C50.912”, “C50.919”, “C50.92”, “C50.921”, “C50.922”, “C50.929”, “C51”, “C51.0”, “C51.1”, “C51.2”, “C51.8”, “C51.9”, “C52”, “C53”, “C53.0”, “C53.1”, “C53.8”, “C53.9”, “C54”, “C54.0”, “C54.1”, “C54.2”, “C54.3”, “C54.8”, “C54.9”, “C55”, “C56”, “C56.1”, “C56.2”, “C56.9”, “C57”, “C57.0”, “C57.00”, “C57.01”, “C57.02”, “C57.1”, “C57.10”, “C57.11”, “C57.12”, “C57.2”, “C57.20”, “C57.21”, “C57.22”, “C57.3”, “C57.4”, “C57.7”, “C57.8”, “C57.9”, “C58”, “C60”, “C60.0”, “C60.1”, “C60.2”, “C60.8”, “C60.9”, “C61”, “C62”, “C62.0”, “C62.00”, “C62.01”, “C62.02”, “C62.1”, “C62.10”, “C62.11”, “C62.12”, “C62.9”, “C62.90”, “C62.91”, “C62.92”, “C63”, “C63.0”, “C63.00”, “C63.01”, “C63.02”, “C63.1”, “C63.10”, “C63.11”, “C63.12”, “C63.2”, “C63.7”, “C63.8”, “C63.9”, “C64”, “C64.1”, “C64.2”, “C64.9”, “C65”, “C65.1”, “C65.2”, “C65.9”, “C66”, “C66.1”, “C66.2”, “C66.9”, “C67”, “C67.0”, “C67.1”, “C67.2”, “C67.3”, “C67.4”, “C67.5”, “C67.6”, “C67.7”, “C67.8”, “C67.9”, “C68”, “C68.0”, “C68.1”, “C68.8”, “C68.9”, “C69”, “C69.0”, “C69.00”, “C69.01”, “C69.02”, “C69.1”, “C69.10”, “C69.11”, “C69.12”, “C69.2”, “C69.20”, “C69.21”, “C69.22”, “C69.3”, “C69.30”, “C69.31”, “C69.32”, “C69.4”, “C69.40”, “C69.41”, “C69.42”, “C69.5”, “C69.50”, “C69.51”, “C69.52”, “C69.6”, “C69.60”, “C69.61”, “C69.62”, “C69.8”, “C69.80”, “C69.81”, “C69.82”, “C69.9”, “C69.90”, “C69.91”, “C69.92”, “C70”, “C70.0”, “C70.1”, “C70.9”, “C71”, “C71.0”, “C71.1”, “C71.2”, “C71.3”, “C71.4”, “C71.5”, “C71.6”, “C71.7”, “C71.8”, “C71.9”, “C72”, “C72.0”, “C72.1”, “C72.2”, “C72.20”, “C72.21”, “C72.22”, “C72.3”, “C72.30”, “C72.31”, “C72.32”, “C72.4”, “C72.40”, “C72.41”, “C72.42”, “C72.5”, “C72.50”, “C72.59”, “C72.9”, “C73”, “C74”, “C74.0”, “C74.00”, “C74.01”, “C74.02”, “C74.1”, “C74.10”, “C74.11”, “C74.12”, “C74.9”, “C74.90”, “C74.91”, “C74.92”, “C75”, “C75.0”, “C75.1”, “C75.2”, “C75.3”, “C75.4”, “C75.5”, “C75.8”, “C75.9”, “C76”, “C76.0”, “C76.1”, “C76.2”, “C76.3”, “C76.4”, “C76.40”, “C76.41”, “C76.42”, “C76.5”, “C76.50”, “C76.51”, “C76.52”, “C76.8”, “C77”, “C77.0”, “C77.1”, “C77.2”, “C77.3”, “C77.4”, “C77.5”, “C77.8”, “C77.9”, “C78”, “C78.0”, “C78.00”, “C78.01”, “C78.02”, “C78.1”, “C78.2”, “C78.3”, “C78.30”, “C78.39”, “C78.4”, “C78.5”, “C78.6”, “C78.7”, “C78.8”, “C78.80”, “C78.89”, “C79”, “C79.0”, “C79.00”, “C79.01”, “C79.02”, “C79.1”, “C79.10”, “C79.11”, “C79.19”, “C79.2”, “C79.3”, “C79.31”, “C79.32”, “C79.4”, “C79.40”, “C79.49”, “C79.5”, “C79.51”, “C79.52”, “C79.6”, “C79.60”, “C79.61”, “C79.62”, “C79.7”, “C79.70”, “C79.71”, “C79.72”, “C79.8”, “C79.81”, “C79.82”, “C79.89”, “C79.9”, “C7A”, “C7A.0”, “C7A.00”, “C7A.01”, “C7A.010”, “C7A.011”, “C7A.012”, “C7A.019”, “C7A.02”, “C7A.020”, “C7A.021”, “C7A.022”, “C7A.023”, “C7A.024”, “C7A.025”, “C7A.026”, “C7A.029”, “C7A.09”, “C7A.090”, “C7A.091”, “C7A.092”, “C7A.093”, “C7A.094”, “C7A.095”, “C7A.096”, “C7A.098”, “C7A.1”, “C7A.8”, “C7B”, “C7B.0”, “C7B.00”, “C7B.01”, “C7B.02”, “C7B.03”, “C7B.04”, “C7B.09”, “C7B.1”, “C7B.8”, “C80”, “C80.0”, “C80.1”, “C80.2”, “C81”, “C81.0”, “C81.00”, “C81.01”, “C81.02”, “C81.03”, “C81.04”, “C81.05”, “C81.06”, “C81.07”, “C81.08”, “C81.09”, “C81.1”, “C81.10”, “C81.11”, “C81.12”, “C81.13”, “C81.14”, “C81.15”, “C81.16”, “C81.17”, “C81.18”, “C81.19”, “C81.2”, “C81.20”, “C81.21”, “C81.22”, “C81.23”, “C81.24”, “C81.25”, “C81.26”, “C81.27”, “C81.28”, “C81.29”, “C81.3”, “C81.30”, “C81.31”, “C81.32”, “C81.33”, “C81.34”, “C81.35”, “C81.36”, “C81.37”, “C81.38”, “C81.39”, “C81.4”, “C81.40”, “C81.41”, “C81.42”, “C81.43”, “C81.44”, “C81.45”, “C81.46”, “C81.47”, “C81.48”, “C81.49”, “C81.7”, “C81.70”, “C81.71”, “C81.72”, “C81.73”, “C81.74”, “C81.75”, “C81.76”, “C81.77”, “C81.78”, “C81.79”, “C81.9”, “C81.90”, “C81.91”, “C81.92”, “C81.93”, “C81.94”, “C81.95”, “C81.96”, “C81.97”, “C81.98”, “C81.99”, “C82”, “C82.0”, “C82.00”, “C82.01”, “C82.02”, “C82.03”, “C82.04”, “C82.05”, “C82.06”, “C82.07”, “C82.08”, “C82.09”, “C82.1”, “C82.10”, “C82.11”, “C82.12”, “C82.13”, “C82.14”, “C82.15”, “C82.16”, “C82.17”, “C82.18”, “C82.19”, “C82.2”, “C82.20”, “C82.21”, “C82.22”, “C82.23”, “C82.24”, “C82.25”, “C82.26”, “C82.27”, “C82.28”, “C82.29”, “C82.3”, “C82.30”, “C82.31”, “C82.32”, “C82.33”, “C82.34”, “C82.35”, “C82.36”, “C82.37”, “C82.38”, “C82.39”, “C82.4”, “C82.40”, “C82.41”, “C82.42”, “C82.43”, “C82.44”, “C82.45”, “C82.46”, “C82.47”, “C82.48”, “C82.49”, “C82.5”, “C82.50”, “C82.51”, “C82.52”, “C82.53”, “C82.54”, “C82.55”, “C82.56”, “C82.57”, “C82.58”, “C82.59”, “C82.6”, “C82.60”, “C82.61”, “C82.62”, “C82.63”, “C82.64”, “C82.65”, “C82.66”, “C82.67”, “C82.68”, “C82.69”, “C82.8”, “C82.80”, “C82.81”, “C82.82”, “C82.83”, “C82.84”, “C82.85”, “C82.86”, “C82.87”, “C82.88”, “C82.89”, “C82.9”, “C82.90”, “C82.91”, “C82.92”, “C82.93”, “C82.94”, “C82.95”, “C82.96”, “C82.97”, “C82.98”, “C82.99”, “C83”, “C83.0”, “C83.00”, “C83.01”, “C83.02”, “C83.03”, “C83.04”, “C83.05”, “C83.06”, “C83.07”, “C83.08”, “C83.09”, “C83.1”, “C83.10”, “C83.11”, “C83.12”, “C83.13”, “C83.14”, “C83.15”, “C83.16”, “C83.17”, “C83.18”, “C83.19”, “C83.3”, “C83.30”, “C83.31”, “C83.32”, “C83.33”, “C83.34”, “C83.35”, “C83.36”, “C83.37”, “C83.38”, “C83.39”, “C83.5”, “C83.50”, “C83.51”, “C83.52”, “C83.53”, “C83.54”, “C83.55”, “C83.56”, “C83.57”, “C83.58”, “C83.59”, “C83.7”, “C83.70”, “C83.71”, “C83.72”, “C83.73”, “C83.74”, “C83.75”, “C83.76”, “C83.77”, “C83.78”, “C83.79”, “C83.8”, “C83.80”, “C83.81”, “C83.82”, “C83.83”, “C83.84”, “C83.85”, “C83.86”, “C83.87”, “C83.88”, “C83.89”, “C83.9”, “C83.90”, “C83.91”, “C83.92”, “C83.93”, “C83.94”, “C83.95”, “C83.96”, “C83.97”, “C83.98”, “C83.99”, “C84”, “C84.0”, “C84.00”, “C84.01”, “C84.02”, “C84.03”, “C84.04”, “C84.05”, “C84.06”, “C84.07”, “C84.08”, “C84.09”, “C84.1”, “C84.10”, “C84.11”, “C84.12”, “C84.13”, “C84.14”, “C84.15”, “C84.16”, “C84.17”, “C84.18”, “C84.19”, “C84.4”, “C84.40”, “C84.41”, “C84.42”, “C84.43”, “C84.44”, “C84.45”, “C84.46”, “C84.47”, “C84.48”, “C84.49”, “C84.6”, “C84.60”, “C84.61”, “C84.62”, “C84.63”, “C84.64”, “C84.65”, “C84.66”, “C84.67”, “C84.68”, “C84.69”, “C84.7”, “C84.70”, “C84.71”, “C84.72”, “C84.73”, “C84.74”, “C84.75”, “C84.76”, “C84.77”, “C84.78”, “C84.79”, “C84.9”, “C84.90”, “C84.91”, “C84.92”, “C84.93”, “C84.94”, “C84.95”, “C84.96”, “C84.97”, “C84.98”, “C84.99”, “C84.A”, “C84.A0”, “C84.A1”, “C84.A2”, “C84.A3”, “C84.A4”, “C84.A5”, “C84.A6”, “C84.A7”, “C84.A8”, “C84.A9”, “C84.Z”, “C84.Z0”, “C84.Z1”, “C84.Z2”, “C84.Z3”, “C84.Z4”, “C84.Z5”, “C84.Z6”, “C84.Z7”, “C84.Z8”, “C84.Z9”, “C85”, “C85.1”, “C85.10”, “C85.11”, “C85.12”, “C85.13”, “C85.14”, “C85.15”, “C85.16”, “C85.17”, “C85.18”, “C85.19”, “C85.2”, “C85.20”, “C85.21”, “C85.22”, “C85.23”, “C85.24”, “C85.25”, “C85.26”, “C85.27”, “C85.28”, “C85.29”, “C85.8”, “C85.80”, “C85.81”, “C85.82”, “C85.83”, “C85.84”, “C85.85”, “C85.86”, “C85.87”, “C85.88”, “C85.89”, “C85.9”, “C85.90”, “C85.91”, “C85.92”, “C85.93”, “C85.94”, “C85.95”, “C85.96”, “C85.97”, “C85.98”, “C85.99”, “C86”, “C86.0”, “C86.1”, “C86.2”, “C86.3”, “C86.4”, “C86.5”, “C86.6”, “C88”, “C88.0”, “C88.2”, “C88.3”, “C88.4”, “C88.8”, “C88.9”, “C90”, “C90.0”, “C90.00”, “C90.01”, “C90.02”, “C90.1”, “C90.10”, “C90.11”, “C90.12”, “C90.2”, “C90.20”, “C90.21”, “C90.22”, “C90.3”, “C90.30”, “C90.31”, “C90.32”, “C91”, “C91.0”, “C91.00”, “C91.01”, “C91.02”, “C91.1”, “C91.10”, “C91.11”, “C91.12”, “C91.3”, “C91.30”, “C91.31”, “C91.32”, “C91.4”, “C91.40”, “C91.41”, “C91.42”, “C91.5”, “C91.50”, “C91.51”, “C91.52”, “C91.6”, “C91.60”, “C91.61”, “C91.62”, “C91.9”, “C91.90”, “C91.91”, “C91.92”, “C91.A”, “C91.A0”, “C91.A1”, “C91.A2”, “C91.Z”, “C91.Z0”, “C91.Z1”, “C91.Z2”, “C92”, “C92.0”, “C92.00”, “C92.01”, “C92.02”, “C92.1”, “C92.10”, “C92.11”, “C92.12”, “C92.2”, “C92.20”, “C92.21”, “C92.22”, “C92.3”, “C92.30”, “C92.31”, “C92.32”, “C92.4”, “C92.40”, “C92.41”, “C92.42”, “C92.5”, “C92.50”, “C92.51”, “C92.52”, “C92.6”, “C92.60”, “C92.61”, “C92.62”, “C92.9”, “C92.90”, “C92.91”, “C92.92”, “C92.A”, “C92.A0”, “C92.A1”, “C92.A2”, “C92.Z”, “C92.Z0”, “C92.Z1”, “C92.Z2”, “C93”, “C93.0”, “C93.00”, “C93.01”, “C93.02”, “C93.1”, “C93.10”, “C93.11”, “C93.12”, “C93.3”, “C93.30”, “C93.31”, “C93.32”, “C93.9”, “C93.90”, “C93.91”, “C93.92”, “C93.Z”, “C93.Z0”, “C93.Z1”, “C93.Z2”, “C94”, “C94.0”, “C94.00”, “C94.01”, “C94.02”, “C94.2”, “C94.20”, “C94.21”, “C94.22”, “C94.3”, “C94.30”, “C94.31”, “C94.32”, “C94.4”, “C94.40”, “C94.41”, “C94.42”, “C94.6”, “C94.8”, “C94.80”, “C94.81”, “C94.82”, “C95”, “C95.0”, “C95.00”, “C95.01”, “C95.02”, “C95.1”, “C95.10”, “C95.11”, “C95.12”, “C95.9”, “C95.90”, “C95.91”, “C95.92”, “C96”, “C96.0”, “C96.2”, “C96.4”, “C96.5”, “C96.6”, “C96.9”, “C96.A”, “C96.Z”	from Ann Intern Med . 2020 Feb 4;172(3):186-194; https://pubmed.ncbi.nlm.nih.gov/31931526/
weight-related comorbidity	Acute/Chronic Pancreatitis	577.1, 577.0	K85 ,K86.0, K86.1, K90.3	From study plan
weight-related comorbidity	Adenocarcinoma of the esophagus	150.x	C15
weight-related comorbidity	Anorexia	307.1	F50, F50.1
weight-related comorbidity	atrial fibrillation	427.31	I48.0, I48.1, I48.11, I48.19, I48.2, I48.20, I48.21, I48.91	CCW
weight-related comorbidity	breast cancers	174.0, 174.1, 174.2, 174.3, 174.4, 174.5, 174.6, 174.8, 174.9, 175.0, 175.9, 233.0, V10.3	C50.011, C50.012, C50.019, C50.021, C50.022, C50.029, C50.111, C50.112, C50.119, C50.121, C50.122, C50.129, C50.211, C50.212, C50.219, C50.221, C50.222, C50.229, C50.311, C50.312, C50.319, C50.321, C50.322, C50.329, C50.411, C50.412, C50.419, C50.421, C50.422, C50.429, C50.511, C50.512, C50.519, C50.521, C50.522, C50.529, C50.611, C50.612, C50.619, C50.621, C50.622, C50.629, C50.811, C50.812, C50.819, C50.821, C50.822, C50.829, C50.911, C50.912, C50.919, C50.921, C50.922, C50.929, D05.00, D05.01, D05.02, D05.10, D05.11, D05.12, D05.80, D05.81, D05.82, D05.90, D05.91, D05.92, Z85.3	From CCW
weight-related comorbidity	Chronic kidney disease	585	N18	From Serena ADRD project
weight-related comorbidity	colorectal cancers	153.0, 153.1, 153.2, 153.3, 153.4, 153.5, 153.6, 153.7, 153.8, 153.9,154.0,154.1, 230.3, 230.4, V10.05, V10.06	C18.0, C18.1, C18.2, C18.3, C18.4, C18.5, C18.6, C18.7, C18.8, C18.9, C19, C20, D01.0, D01.1, D01.2, Z85.038, Z85.040, Z85.048	from CCW chronic condition guidelines
weight-related comorbidity	Coronary Artery Disease	410-412,414.2-414.4	I20.x–I25.x, except I25.2	From CCW
weight-related comorbidity	Cushing Syndrome	255.0,	E24
weight-related comorbidity	Depression	296.20, 296.21, 296.22, 296.23, 296.24, 296.25, 296.26, 296.30, 296.31, 296.32, 296.33, 296.34, 296.35, 296.36, 296.51, 296.52, 296.53, 296.54, 296.55, 296.56, 296.60, 296.61, 296.62, 296.63, 296.64, 296.65, 296.66, 296.89, 298.0, 300.4, 309.1, 311	F31.30, F31.31, F31.32, F31.4, F31.5, F31.60, F31.61, F31.62, F31.63, F31.64, F31.75, F31.76, F31.77, F31.78, F31.81, F32.0, F32.1, F32.2, F32.3, F32.4, F32.5, F32.9, F33.0, F33.1, F33.2, F33.3, F33.40, F33.41, F33.42, F33.8, F33.9, F34.1, F43.21, F43.23	CCW
weight-related comorbidity	Dyspepsia	536.8, 536.9	K30
weight-related comorbidity	Feeding Difficulties	783.3	R63
weight-related comorbidity	Gallbladder cancer	156.00,	C23
weight-related comorbidity	Gallbladder Disease	574	K82
weight-related comorbidity	GERD	530.81	K21
weight-related comorbidity	Heart Failure	398.91, 402.01, 402.11, 402.91, 404.01, 404.03, 404.11, 404.13, 404.91, 404.93, 428.0, 428.1, 428.20, 428.21, 428.22, 428.23, 428.30, 428.31, 428.32, 428.33, 428.40, 428.41, 428.42, 428.43, 428.9	I09.81, I11.0, I13.0, I13.2, I50.1, I50.20, I50.21, I50.22, I50.23, I50.30, I50.31, I50.32, I50.33, I50.40, I50.41, I50.42, I50.43, I50.810, I50.811, I50.812, I50.813, I50.814, I50.82, I50.83, I50.84, I50.89, I50.9	CCW
weight-related comorbidity	Hyperlipidemia	272.0, 272.1, 272.2, 272.3, 272.4	E78.0, E78.00, E78.01, E78.1, E78.2, E78.3, E78.4, E78.41, E78.49, E78.5	From Serena ADRD project
weight-related comorbidity	Hypertension	362.11, 401.0, 401.1, 401.9, 402.00, 402.01, 402.10, 402.11, 402.90, 402.91, 403.00, 403.01, 403.10, 403.11, 403.90, 403.91, 404.00, 404.01, 404.02, 404.03, 404.10, 404.11, 404.12, 404.13, 404.90, 404.91, 404.92, 404.93, 405.01, 405.09, 405.11, 405.19, 405.91, 405.99, 437.2	H35.031, H35.032, H35.033, H35.039, I10, I11.0, I11.9, I12.0, I12.9, I13.0, I13.10, I13.11, I13.2, I15.0, I15.1, I15.2, I15.8, I15.9, I67.4, N26.2	CCW
weight-related comorbidity	Inflammatory Bowel Disease	555.0, 555.1, 555.2, 555.9, 556.0, 556.1, 556.2, 556.3, 556.4, 556.5, 556.6, 556.8, 556.9	K5000, K5010, K5080, K5090, K5180, K5180, K5120, K5130, K5140, K5150, K5100, K5180, K5190	From study plan
weight-related comorbidity	Kidney cancer	189	C64-C66
weight-related comorbidity	Liver cancer	155.x	C22
weight-related comorbidity	Meningioma (a type of brain cancer).	225.2	D32
weight-related comorbidity	Metabolic Syndrome	277.7	E88.81
weight-related comorbidity	Multiple myeloma	203.0,	C90.0
weight-related comorbidity	nonalcoholic fatty liver disease (NAFLD)	571.5, 571.8, 571.9	K75.8, K76.0	https://www.thelancet.com/journals/eclinm/article/PIIS2589-5370(23)00326-7/fulltext
weight-related comorbidity	nonalcoholic steatohepatitis (NASH)	571.8	K75.81	From study plan
weight-related comorbidity	Ovaries cancer	183	C56
weight-related comorbidity	pancreatic cancer	157	C25
weight-related comorbidity	Prader-Willi Syndrome	759.81	Q87.11
weight-related comorbidity	prediabetes	790.21, 790.22, and R73.01-R73.03	R73
weight-related comorbidity	Pulmonary Embolism	415.11, 415.13, 415.19	I26.02, I26.09, I26.92, I26.93, I26.94, I26.99
weight-related comorbidity	Rheumatoid Arthritis/Osteoarthritis (RA/OA)	714.0, 714.1, 714.2, 714.30, 714.31, 714.32, 714.33, 715.00, 715.04, 715.09, 715.10, 715.11, 715.12, 715.13, 715.14, 715.15, 715.16, 715.17, 715.18, 715.20, 715.21, 715.22, 715.23, 715.24, 715.25, 715.26, 715.27, 715.28, 715.30, 715.31, 715.32, 715.33, 715.34, 715.35, 715.36, 715.37, 715.38, 715.80, 715.89, 715.90, 715.91, 715.92, 715.93, 715.94, 715.95, 715.96, 715.97, 715.98, 720.0, 721.0, 721.1, 721.2, 721.3, 721.90, 721.91	M05.00, M05.011, M05.012, M05.019, M05.021, M05.022, M05.029, M05.031, M05.032, M05.039, M05.041, M05.042, M05.049, M05.051, M05.052, M05.059, M05.061, M05.062, M05.069, M05.071, M05.072, M05.079, M05.09, M05.20, M05.211, M05.212, M05.219, M05.221, M05.222, M05.229, M05.231, M05.232, M05.239, M05.241, M05.242, M05.249, M05.251, M05.252, M05.259, M05.261, M05.262, M05.269, M05.271, M05.272, M05.279, M05.29, M05.30, M05.311, M05.312, M05.319, M05.321, M05.322, M05.329, M05.331, M05.332, M05.339, M05.341, M05.342, M05.349, M05.351, M05.352, M05.359, M05.361, M05.362, M05.369, M05.371, M05.372, M05.379, M05.39, M05.40, M05.411, M05.412, M05.419, M05.421, M05.422, M05.429, M05.431, M05.432, M05.439, M05.441, M05.442, M05.449, M05.451, M05.452, M05.459, M05.461, M05.462, M05.469, M05.471, M05.472, M05.479, M05.49, M05.50, M05.511, M05.512, M05.519, M05.521, M05.522, M05.529, M05.531, M05.532, M05.539, M05.541, M05.542, M05.549, M05.551, M05.552, M05.559, M05.561, M05.562, M05.569, M05.571, M05.572, M05.579, M05.59, M05.60, M05.611, M05.612, M05.619, M05.621, M05.622, M05.629, M05.631, M05.632, M05.639, M05.641, M05.642, M05.649, M05.651, M05.652, M05.659, M05.661, M05.662, M05.669, M05.671, M05.672, M05.679, M05.69, M05.70, M05.711, M05.712, M05.719, M05.721, M05.722, M05.729, M05.731, M05.732, M05.739, M05.741, M05.742, M05.749, M05.751, M05.752, M05.759, M05.761, M05.762, M05.769, M05.771, M05.772, M05.779, M05.79, M05.7A, M05.80, M05.811, M05.812, M05.819, M05.821, M05.822, M05.829, M05.831, M05.832, M05.839, M05.841, M05.842, M05.849, M05.851, M05.852, M05.859, M05.861, M05.862, M05.869, M05.871, M05.872, M05.879, M05.89, M05.8A, M05.9, M06.00, M06.011, M06.012, M06.019, M06.021, M06.022, M06.029, M06.031, M06.032, M06.039, M06.041, M06.042, M06.049, M06.051, M06.052, M06.059, M06.061, M06.062, M06.069, M06.071, M06.072, M06.079, M06.08, M06.09, M06.0A, M06.1, M06.20, M06.211, M06.212, M06.219, M06.221, M06.222, M06.229, M06.231, M06.232, M06.239, M06.241, M06.242, M06.249, M06.251, M06.252, M06.259, M06.261, M06.262, M06.269, M06.271, M06.272, M06.279, M06.28, M06.29, M06.30, M06.311, M06.312, M06.319, M06.321, M06.322, M06.329, M06.331, M06.332, M06.339, M06.341, M06.342, M06.349, M06.351, M06.352, M06.359, M06.361, M06.362, M06.369, M06.371, M06.372, M06.379, M06.38, M06.39, M06.80, M06.811, M06.812, M06.819, M06.821, M06.822, M06.829, M06.831, M06.832, M06.839, M06.841, M06.842, M06.849, M06.851, M06.852, M06.859, M06.861, M06.862, M06.869, M06.871, M06.872, M06.879, M06.88, M06.89, M06.8A, M06.9, M08.00, M08.011, M08.012, M08.019, M08.021, M08.022, M08.029, M08.031, M08.032, M08.039, M08.041, M08.042, M08.049, M08.051, M08.052, M08.059, M08.061, M08.062, M08.069, M08.071, M08.072, M08.079, M08.08, M08.09, M08.0A, M08.1, M08.20, M08.211, M08.212, M08.219, M08.221, M08.222, M08.229, M08.231, M08.232, M08.239, M08.241, M08.242, M08.249, M08.251, M08.252, M08.259, M08.261, M08.262, M08.269, M08.271, M08.272, M08.279, M08.28, M08.29, M08.2A, M08.3, M08.40, M08.411, M08.412, M08.419, M08.421, M08.422, M08.429, M08.431, M08.432, M08.439, M08.441, M08.442, M08.449, M08.451, M08.452, M08.459, M08.461, M08.462, M08.469, M08.471, M08.472, M08.479, M08.48, M08.4A, M08.80, M08.811, M08.812, M08.819, M08.821, M08.822, M08.829, M08.831, M08.832, M08.839, M08.841, M08.842, M08.849, M08.851, M08.852, M08.859, M08.861, M08.862, M08.869, M08.871, M08.872, M08.879, M08.88, M08.89, M08.90, M08.911, M08.912, M08.919, M08.921, M08.922, M08.929, M08.931, M08.932, M08.939, M08.941, M08.942, M08.949, M08.951, M08.952, M08.959, M08.961, M08.962, M08.969, M08.971, M08.972, M08.979, M08.98, M08.99, M08.9A, M15.0, M15.1, M15.2, M15.3, M15.4, M15.8, M15.9, M16.0, M16.10, M16.11, M16.12, M16.2, M16.30, M16.31, M16.32, M16.4, M16.50, M16.51, M16.52, M16.6, M16.7, M16.9, M17.0, M17.10, M17.11, M17.12, M17.2, M17.30, M17.31, M17.32, M17.4, M17.5, M17.9, M18.0, M18.10, M18.11, M18.12, M18.2, M18.30, M18.31, M18.32, M18.4, M18.50, M18.51, M18.52, M18.9, M19.011, M19.012, M19.019, M19.021, M19.022, M19.029, M19.031, M19.032, M19.039, M19.041, M19.042, M19.049, M19.071, M19.072, M19.079, M19.09, M19.111, M19.112, M19.119, M19.121, M19.122, M19.129, M19.131, M19.132, M19.139, M19.141, M19.142, M19.149, M19.171, M19.172, M19.179, M19.19, M19.211, M19.212, M19.219, M19.221, M19.222, M19.229, M19.231, M19.232, M19.239, M19.241, M19.242, M19.249, M19.271, M19.272, M19.279, M19.29, M19.90, M19.91, M19.92, M19.93, M45.0, M45.1, M45.2, M45.3, M45.4, M45.5, M45.6, M45.7, M45.8, M45.9, M47.011, M47.012, M47.013, M47.014, M47.015, M47.016, M47.019, M47.021, M47.022, M47.029, M47.10, M47.11, M47.12, M47.13, M47.20, M47.21, M47.22, M47.23, M47.24, M47.25, M47.26, M47.27, M47.28, M47.811, M47.812, M47.813, M47.814, M47.815, M47.816, M47.817, M47.818, M47.819, M47.891, M47.892, M47.893, M47.894, M47.895, M47.896, M47.897, M47.898, M47.899, M47.9, M48.8X1, M48.8X2, M48.8X3, M48.8X4, M48.8X5, M48.8X6, M48.8X7, M48.8X8, M48.8X9	From CCW
weight-related comorbidity	Sleep apnea	327.23, 327.20,780.57, 780.53	G47.33
weight-related comorbidity	Stroke/TIA	DX 430, 431, 433.01, 433.11, 433.21, 433.31, 433.81, 433.91, 434.00, 434.01, 434.10, 434.11, 434.90, 434.91, 435.0, 435.1, 435.3, 435.8, 435.9, 436, 997.02	G45.0, G45.1, G45.2, G45.8, G45.9, G46.0, G46.1, G46.2, G46.3, G46.4, G46.5, G46.6, G46.7, G46.8, G97.31, G97.32, I60.00, I60.01, I60.02, I60.10, I60.11, I60.12, I60.20, I60.21, I60.22, I60.30, I60.31, I60.32, I60.4, I60.50, I60.51, I60.52, I60.6, I60.7, I60.8, I60.9, I61.0, I61.1, I61.2, I61.3, I61.4, I61.5, I61.6, I61.8, I61.9, I63.00, I63.02, I63.011, I63.012, I63.013, I63.019, I63.02, I63.031, I63.032, I63.039, I63.09, I63.10, I63.111, I63.112, I63.119, I63.12, I63.131, I63.132, I63.139, I63.19, I63.20, I63.211, I63.212, I63.213, I63.219, I63.22, I63.231, I63.232, I63.233, I63.239, I63.29, I63.30, I63.311, I63.312, I63.313, I63.319, I63.321, I63.322, I63.323, I63.329, I63.331, I63.332, I63.333, I63.339, I63.341, I63.342, I63.343, I63.349, I63.39, I63.40, I63.411, I63.412, I63.413, I63.419, I63.421, I63.422, I63.423, I63.429, I63.431, I63.432, I63.433, I63.439, I63.441, I63.442, I63.443, I63.449, I63.49, I63.50, I63.511, I63.512, I63.513, I63.519, I63.521, I63.522, I63.523, I63.529, I63.531, I63.532, I63.533, I63.539, I63.541, I63.542, I63.543, I63.549, I63.59, I63.6, I63.8, I63.9, I66.01, I66.02, I66.03, I66.09, I66.11, I66.12, I66.13, I66.19, I66.21, I66.22, I66.23, I66.29, I66.3, I66.8, I66.9, I67.841, I67.848, I67.89, I97.810, I97.811, I97.820, I97.821	From CCW
weight-related comorbidity	Thyroid cancer	193	C73
weight-related comorbidity	Type 2 Diabetes (T2D)	250.00, 250.2, 250.22, 250.3, 250.32, 250.4, 250.42, 250, 250.02, 250.5, 250.52, 250.6, 250.62, 250.7, 250.72, 250.8, 250.82, 250.9, 250.92	E11.00, E11.01, E11.21, E11.22, E11.29, E11.311, E11.319, E11.321, E11.329, E11.331, E11.339, E11.341, E11.349, E11.351, E11.359, E11.36, E11.39, E11.40, E11.41, E11.42, E11.43, E11.44, E11.49, E11.51, E11.52, E11.59, E11.610, E11.618, E11.620, E11.621, E11.622, E11.628, E11.630, E11.638, E11.641, E11.649, E11.65, E11.69, E11.8, E11.9
weight-related comorbidity	Upper stomach cancer	151	C16
weight-related comorbidity	Uterus cancer	179	C54, C55
weight-related comorbidity	Venous Thromboembolism	(451.1x, 451.2, 451.81, 453.4x, 453.5x), upper extremity DVT (451.83, 451.84, 451.89, 453.72, 453.73, 453.74, 453.75, 453.76, 453.77, 453.82, 453.83, 453.84, 453.85, 453.86, 453.87), and other venous thrombosis (451, 451.9, 452, 453, 453.0, 453.1, 453.2, 453.3, 453.79, 453.8, 453.89, 453.9)	I80.0-I80.3, I80.8-I80.9, I82.9, O22.2 – O22.3, O87.0 –O87.1, I26.0, and I26.9
weight-related comorbidity	Vitamin D deficiency	275.41, 268	E55.9
other	AD	331.0	G30.0, G30.1, G30.8, G30.9	From Serena ADRD project
other	ADRD	331.0, 331.11, 331.19, 331.2, 331.7, 290.0, 290.10, 290.11, 290.12, 290.13, 290.20, 290.21, 290.3, 290.40, 290.41, 290.42, 290.43, 294.0, 294.10, 294.11, 294.20, 294.21, 294.8, 797	F01.50, F01.51, F02.80, F02.81, F03.90, F03.91, F04, F05, F06.1, F06.8, G13.8, G30.0, G30.1, G30.8, G30.9, G31.01, G31.09, G31.1, G31.2, G94, R41.81, R54	From CCW
other	Alcohol use disorder	2910, 2911, 2912, 2913, 2914, 2915, 29181, 29182, 29189, 2919, 30300, 30301, 30302, 30303, 30390, 30391, 30392, 30393, 30500, 30501, 30502, 30503, 3575, 4255, 5710, 5711, 5712, 5713, 7903, V113	F1010, F1011, F10120, F10121, F10129, F1014, F10150, F10151, F10159, F10180, F10181, F10182, F10188, F1019, F1020, F1021, F10220, F10221, F10229, F10230, F10231, F10232, F10239, F1024, F10250, F10251, F10259, F1026, F1027, F10280, F10281, F10282, F10288, F1029, F10920, F10921, F10929, F1094, F10950, F10951, F10959, F1096, F1097, F10980, F10981, F10982, F10988, F1099, G312, G621, G721, I426, K2920, K2921, K7010, K7011, K702, K7030, K7031, K7040, K7041, K709, K8520, K8521, K8522, K860, O99310, O99311, O99312, O99313, O99314, O99315	From Serena ADRD project
other	Anemia	280.0, 280.1, 280.8, 280.9, 281.0, 281.1, 281.2, 281.3, 281.4, 281.8, 281.9, 282.0, 282.1, 282.2, 282.3, 282.40, 282.41, 282.42, 282.43, 282.44, 282.45, 282.46, 282.47, 282.49, 282.5, 282.60, 282.61, 282.62, 282.63, 282.64, 282.68, 282.69, 282.7, 282.8, 282.9, 283.0, 283.10, 283.11, 283.19, 283.2, 283.9, 284.01, 284.09, 284.11, 284.12, 284.19, 284.2, 284.81, 284.89, 284.9, 285.0, 285.1, 285.21, 285.22, 285.29, 285.3, 285.8, 285.9	D50.0, D50.1, D50.8, D50.9, D51.0, D51.1, D51.2, D51.3, D51.8, D51.9, D52.0, D52.1, D52.8, D52.9, D53.0, D53.1, D53.2, D53.8, D53.9, D55.0, D55.1, D55.2, D55.3, D55.8, D55.9, D56.0, D56.1, D56.2, D56.3, D56.4, D56.5, D56.8, D56.9, D57.00, D57.01, D57.02, D57.1, D57.20, D57.211, D57.212, D57.219, D57.3, D57.40, D57.411, D57.412, D57.419, D57.80, D57.811, D57.812, D57.819, D58.0, D58.1, D58.2, D58.8, D58.9, D59.0, D59.1, D59.2, D59.3, D59.4, D59.5, D59.6, D59.8, D59.9, D60.0, D60.1, D60.8, D60.9, D61.01, D61.09, D61.1, D61.2, D61.3, D61.810, D61.811, D61.818, D61.82, D61.89, D61.9, D62, D63.0, D63.1, D63.8, D64.0, D64.1, D64.2, D64.3, D64.4, D64.81, D64.89, D64.9	from CCW
other	Anxiety	300.00, 300.01, 300.02, 300.09	F41.0, F41.1, F41.3, F41.8, F41.9	From Serena ADRD project
other	Asthma	493.00, 493.01, 493.02, 493.10, 493.11, 493.12, 493.20, 493.21, 493.22, 493.81, 493.82, 493.90, 493.91, 493.92	J45.20, J45.21, J45.22, J45.30, J45.31, J45.32, J45.40, J45.41, J45.42, J45.50, J45.51, J45.52, J45.901, J45.902, J45.909, J45.990, J45.991, J45.998	From Serena ADRD project
other	Benign Prostatic Hyperplasia	600.00, 600.01, 600.10, 600.11, 600.20, 600.21, 600.3, 600.90, 600.91	N40.0, N40.1, N40.2, N40.3, N42.83	From CCW
other	biliary disease	574, 575.0, 575.1, 575.10, 575.11, 575.12	K80, K81	From study plan
other	Bipolar disorder	296.0, 296.1, 296.4, 296.5, 296.6, 296.7, 296.80, 296.89	F30, F31	From Serena ADRD project
other	Cardiovascular disease	410, 411, 412, 413, 414, 402, 428, 430, 431, 433, 434, 435	I20, I21, I22, I23, I24, I25, I60, I61, I62, I63	From Serena ADRD project
other	Cataract	366.01, 366.02, 366.03, 366.04, 366.09, 366.10, 366.12, 366.13, 366.14, 366.15, 366.16, 366.17, 366.18, 366.19, 366.20, 366.21, 366.22, 366.23, 366.30, 366.45, 366.46, 366.50, 366.51, 366.52, 366.53, 366.8, 366.9, 379.26, 379.31, 379.39, 743.30, 743.31, 743.32, 743.33, V43.1	H25.011, H25.012, H25.013, H25.019, H25.031, H25.032, H25.033, H25.039, H25.041, H25.042, H25.043, H25.049, H25.091, H25.092, H25.093, H25.099, H25.10, H25.11, H25.12, H25.13, H25.20, H25.21, H25.22, H25.23, H25.811, H25.812, H25.813, H25.819, H25.89, H25.9, H26.011, H26.012, H26.013, H26.019, H26.031, H26.032, H26.033, H26.039, H26.041, H26.042, H26.043, H26.049, H26.051, H26.052, H26.053, H26.059, H26.061, H26.062, H26.063, H26.069, H26.09, H26.101, H26.102, H26.103, H26.109, H26.111, H26.112, H26.113, H26.119, H26.121, H26.122, H26.123, H26.129, H26.131, H26.132, H26.133, H26.139, H26.20, H26.211, H26.212, H26.213, H26.219, H26.30, H26.31, H26.32, H26.33, H26.40, H26.411, H26.412, H26.413, H26.419, H26.491, H26.492, H26.493, H26.499, H26.8, H26.9, Q12.0, Z96.1	From CCW
other	Cerebrovascular disease	430, 431, 432.0, 432.1, 432.9, 433.00, 433.01, 433.10, 433.11, 433.20, 433.21, 433.30, 433.31, 433.80, 433.81, 433.90, 433.91, 434.00, 434.01, 434.10, 434.11, 434.90, 434.91, 435.0, 435.1, 435.2, 435.3, 435.8, 435.9, 436, 437.0, 437.1, 437.2, 437.3, 437.4, 437.5, 437.6, 437.7, 437.8, 437.9, 438.10, 438.11, 438.12, 438.13, 438.14, 438.19, 438.20, 438.21, 438.22, 438.30, 438.31, 438.32, 438.40, 438.41, 438.42, 438.50, 438.51, 438.52, 438.53, 438.6, 438.7, 438.81, 438.82, 438.83, 438.84, 438.85, 438.89, 438.9	I60.0, I60.00, I60.01, I60.02, I60.10, I60.11, I60.12, I60.2, I60.30, I60.31, I60.32, I60.4, I60.50, I60.51, I60.52, I60.6, I60.7, I60.8, I60.9, I61.0, I61.1, I61.2, I61.3, I61.4, I61.5, I61.6, I61.8, I61.9, I62.00, I62.01, I62.02, I62.03, I62.1, I62.9, I63.00, I63.011, I63.012, I63.013, I63.019, I63.02, I63.031, I63.032, I63.033, I63.039, I63.09, I63.10, I63.111, I63.112, I63.113, I63.119, I63.12, I63.131, I63.132, I63.133, I63.139, I63.19, I63.20, I63.211, I63.212, I63.213, I63.219, I63.22, I63.231, I63.232, I63.233, I63.239, I63.29, I63.30, I63.311, I63.312, I63.313, I63.319, I63.321, I63.322, I63.323, I63.329, I63.331, I63.332, I63.333, I63.339, I63.341, I63.342, I63.343, I63.349, I63.39, I63.40, I63.411, I63.412, I63.413, I63.419, I63.421, I63.422, I63.423, I63.429, I63.431, I63.432, I63.433, I63.439, I63.441, I63.442, I63.443, I63.449, I63.49, I63.50, I63.511, I63.512, I63.513, I63.519, I63.521, I63.522, I63.523, I63.529, I63.531, I63.532, I63.533, I63.539, I63.541, I63.542, I63.543, I63.549, I63.59, I63.6, I63.81, I63.89, I63.9, I65.01, I65.02, I65.03, I65.09, I65.1, I65.21, I65.22, I65.23, I65.29, I65.8, I65.9, I66.01, I66.02, I66.03, I66.09, I66.11, I66.12, I66.13, I66.19, I66.21, I66.22, I66.23, I66.29, I66.3, I66.8, I66.9, I67.0, I67.1, I67.2, I67.3, I67.4, I67.5, I67.6, I67.7, I67.81, I67.82, I67.83, I67.841, I67.848, I67.850, I67.858, I67.89, I67.9, I68.0, I68.2, I68.8, I69.00, I69.010, I69.011, I69.012, I69.013, I69.014, I69.015, I69.018, I69.019, I69.020, I69.021, I69.022, I69.023, I69.028, I69.031, I69.032, I69.033, I69.034, I69.039, I69.041, I69.042, I69.043, I69.044, I69.049, I69.051, I69.052, I69.053, I69.054, I69.059, I69.061, I69.062, I69.063, I69.064, I69.065, I69.069, I69.090, I69.091, I69.092, I69.093, I69.098, I69.10, I69.110, I69.111, I69.112, I69.113, I69.114, I69.115, I69.118, I69.119, I69.120, I69.121, I69.122, I69.123, I69.128, I69.131, I69.132, I69.133, I69.134, I69.139, I69.141, I69.142, I69.143, I69.144, I69.149, I69.151, I69.152, I69.153, I69.154, I69.159, I69.161, I69.162, I69.163, I69.164, I69.165, I69.169, I69.190, I69.191, I69.192, I69.193, I69.198, I69.20, I69.210, I69.211, I69.212, I69.213, I69.214, I69.215, I69.218, I69.219, I69.220, I69.221, I69.222, I69.223, I69.228, I69.231, I69.232, I69.233, I69.234, I69.239, I69.241, I69.242, I69.243, I69.244, I69.249, I69.251, I69.252, I69.253, I69.254, I69.259, I69.261, I69.262, I69.263, I69.264, I69.265, I69.269, I69.290, I69.291, I69.292, I69.293, I69.298, I69.30, I69.310, I69.311, I69.312, I69.313, I69.314, I69.315, I69.318, I69.319, I69.320, I69.321, I69.322, I69.323, I69.328, I69.331, I69.332, I69.333, I69.334, I69.339, I69.341, I69.342, I69.343, I69.344, I69.349, I69.351, I69.352, I69.353, I69.354, I69.359, I69.361, I69.362, I69.363, I69.364, I69.365, I69.369, I69.390, I69.391, I69.392, I69.393, I69.398, I69.80, I69.810, I69.811, I69.812, I69.813, I69.814, I69.815, I69.818, I69.819, I69.820, I69.821, I69.822, I69.823, I69.828, I69.831, I69.832, I69.833, I69.834, I69.839, I69.841, I69.842, I69.843, I69.844, I69.849, I69.851, I69.852, I69.853, I69.854, I69.859, I69.861, I69.862, I69.863, I69.864, I69.865, I69.869, I69.890, I69.891, I69.892, I69.893, I69.898, I69.90, I69.910, I69.911, I69.912, I69.913, I69.914, I69.915, I69.918, I69.919, I69.920, I69.921, I69.922, I69.923, I69.928, I69.931, I69.932, I69.933, I69.934, I69.939, I69.941, I69.942, I69.943, I69.944, I69.949, I69.951, I69.952, I69.953, I69.954, I69.959, I69.961, I69.962, I69.963, I69.964, I69.965, I69.969, I69.990, I69.991, I69.992, I69.993, I69.998	From Serena T2D project
other	COPD	490, 491.0, 491.1, 491.2, 491.20, 491.21, 491.22, 491.8, 491.9, 494, 494.0, 494.1, 496	J40, J41.0, J41.1, J41.8, J42, J44.0, J44.1, J44.9, J47.0, J47.1, J47.9, J98.2, J98.3	From PLuS project
other	endometrial cancers	182.0, 233.2, V10.42	C54.1, C54.2, C54.3, C54.8, C54.9, D07.0, Z85.42	from CCW chronic condition guidelines
other	Epilepsy/ Seizures	345	G40	From Serena ADRD project
other	Exercise	E0010, E0011, E0020, E0021, E0022, E0023, E0024, E0025, E0026, E0027, E0028, E0029, E0030, E0031, E0032, E0033, E0039, E0040, E0041, E0042, E0043, E0044, E0049, E0050, E0051, E0052, E0053, E0054, E0059, E0060, E0061, E0062, E0063, E0064, E0065, E0066, E0069, E0070, E0071, E0072, E0073, E0074, E0075, E0076, E0077, E0078, E0079, E0080, E0081, E0082, E0083, E0084, E0089, E0090, E0091, E0092, E0093, E0094, E0095, E0099, E0100, E0101, E0102, E0103, E0109	Y9301, Y9301, Y9302, Y9302, Y9311, Y9311, Y9312, Y9312, Y9313, Y9313, Y9314, Y9314, Y9315, Y9316, Y9317, Y9318, Y9319, Y9321, Y9322, Y9323, Y9324, Y9329, Y9331, Y9332, Y9333, Y9334, Y9335, Y9339, Y9341, Y9342, Y9343, Y9344, Y9345, Y9349, Y9351, Y9352, Y9353, Y9354, Y9355, Y9356, Y9357, Y9359, Y9361, Y9362, Y9363, Y9364, Y9365, Y9366, Y9367, Y9368, Y9369, Y936A, Y9371, Y9372, Y9373, Y9374, Y9375, Y9379, Y9381, Y9382, Y9383, Y9384, Y9385, Y9389, Y939, Y93A1, Y93A2, Y93A3, Y93A4, Y93A5, Y93A6, Y93A9, Y93B1, Y93B2, Y93B3, Y93B4, Y93B9, Y93C1, Y93C2, Y93C9, Y93D1, Y93D2, Y93D3, Y93D9, Y93E1, Y93E2, Y93E3, Y93E4, Y93E5, Y93E6, Y93E8, Y93E9, Y93F1, Y93F2, Y93F9, Y93G1, Y93G2, Y93G3, Y93G9, Y93H1, Y93H2, Y93H3, Y93H9, Y93I1, Y93I9, Y93J1, Y93J2, Y93J3, Y93J4, Y93K1, Y93K2, Y93K3, Y93K9	from serena diabetes project
other	Gastroparesis	536.3	K31.84	From study plan
other	Glaucoma	362.85, 365.00, 365.01, 365.02, 365.03, 365.04, 365.10, 365.11, 365.12, 365.13, 365.15, 365.20, 365.21, 365.22, 365.23, 365.24, 365.31, 365.32, 365.41, 365.42, 365.43, 365.51, 365.52, 365.59, 365.60, 365.61, 365.62, 365.63, 365.64, 365.65, 365.81, 365.82, 365.83, 365.89, 365.9, 377.14	H40.001, H40.002, H40.003, H40.009, H40.011, H40.012, H40.013, H40.019, H40.031, H40.032, H40.033, H40.039, H40.041, H40.042, H40.043, H40.049, H40.051, H40.052, H40.053, H40.059, H40.10X0, H40.10X1, H40.10X2, H40.10X3, H40.10X4, H40.1110, H40.1111, H40.1112, H40.1113, H40.1114, H40.1120, H40.1121, H40.1122, H40.1123, H40.1124, H40.1130, H40.1131, H40.1132, H40.1133, H40.1134, H40.1190, H40.1191, H40.1192, H40.1193, H40.1194, H40.11X0, H40.11X1, H40.11X2, H40.11X3, H40.11X4, H40.1210, H40.1211, H40.1212, H40.1213, H40.1214, H40.1220, H40.1221, H40.1222, H40.1223, H40.1224, H40.1230, H40.1231, H40.1232, H40.1233, H40.1234, H40.1290, H40.1291, H40.1292, H40.1293, H40.1294, H40.1310, H40.1311, H40.1312, H40.1313, H40.1314, H40.1320, H40.1321, H40.1322, H40.1323, H40.1324, H40.1330, H40.1331, H40.1332, H40.1333, H40.1334, H40.1390, H40.1391, H40.1392, H40.1393, H40.1394, H40.1410, H40.1411, H40.1412, H40.1413, H40.1414, H40.1420, H40.1421, H40.1422, H40.1423, H40.1424, H40.1430, H40.1431, H40.1432, H40.1433, H40.1434, H40.1490, H40.1491, H40.1492, H40.1493, H40.1494, H40.151, H40.152, H40.153, H40.159, H40.20X0, H40.20X1, H40.20X2, H40.20X3, H40.20X4, H40.211, H40.212, H40.213, H40.219, H40.2210, H40.2211, H40.2212, H40.2213, H40.2214, H40.2220, H40.2221, H40.2222, H40.2223, H40.2224, H40.2230, H40.2231, H40.2232, H40.2233, H40.2234, H40.2290, H40.2291, H40.2292, H40.2293, H40.2294, H40.231, H40.232, H40.233, H40.239, H40.241, H40.242, H40.243, H40.249, H40.30X0, H40.30X1, H40.30X2, H40.30X3, H40.30X4, H40.31X0, H40.31X1, H40.31X2, H40.31X3, H40.31X4, H40.32X0, H40.32X1, H40.32X2, H40.32X3, H40.32X4, H40.33X0, H40.33X1, H40.33X2, H40.33X3, H40.33X4, H40.40X0, H40.40X1, H40.40X2, H40.40X3, H40.40X4, H40.41X0, H40.41X1, H40.41X2, H40.41X3, H40.41X4, H40.42X0, H40.42X1, H40.42X2, H40.42X3, H40.42X4, H40.43X0, H40.43X1, H40.43X2, H40.43X3, H40.43X4, H40.50X0, H40.50X1, H40.50X2, H40.50X3, H40.50X4, H40.51X0, H40.51X1, H40.51X2, H40.51X3, H40.51X4, H40.52X0, H40.52X1, H40.52X2, H40.52X3, H40.52X4, H40.53X0, H40.53X1, H40.53X2, H40.53X3, H40.53X4, H40.60X0, H40.60X1, H40.60X2, H40.60X3, H40.60X4, H40.61X0, H40.61X1, H40.61X2, H40.61X3, H40.61X4, H40.62X0, H40.62X1, H40.62X2, H40.62X3, H40.62X4, H40.63X0, H40.63X1, H40.63X2, H40.63X3, H40.63X4, H40.811, H40.812, H40.813, H40.819, H40.821, H40.822, H40.823, H40.829, H40.831, H40.832, H40.833, H40.839, H40.89, H40.9, H42, H44.511, H44.512, H44.513, H44.519, H47.231, H47.232, H47.233, H47.239, Q15.0	From CCW
other	Gout	274	M10, M1A	From study plan
other	Hearing impairment	389, 3891, 38910, 38911, 38912, 38913, 38914, 38915, 38916, 38917, 38918, 3892, 38920, 38921, 38922, 3897, 3898, 3899	H903, H9041, H9042, H905, H906, H9071, H9072, H908, H90A21, H90A22, H90A31, H90A32, H9101, H9102, H9103, H9109, H913, H918X1, H918X2, H918X3, H918X9, H9190, H9191, H9192, H9193	From Serena ADRD project
other	Hip/Pelvic Fracture	733.14, 733.15, 733.96, 733.97, 733.98, 808.0, 808.1, 808.2, 808.3, 808.41, 808.42, 808.43, 808.44, 808.49, 808.51, 808.52, 808.53, 808.54, 808.59, 808.8, 808.9, 820.00, 820.01, 820.02, 820.03, 820.09, 820.10, 820.11, 820.12, 820.13, 820.19, 820.20, 820.21, 820.22, 820.30, 820.31, 820.32, 820.8, 820.9	M80.051A, M80.052A, M80.059A, M80.851A, M80.852A, M80.859A, M84.350A, M84.351A, M84.352A, M84.353A, M84.359A, M84.451A, M84.452A, M84.453A, M84.459A, M84.550A, M84.551A, M84.552A, M84.553A, M84.559A, M84.650A, M84.651A, M84.652A, M84.653A, M84.659A, S32.301A, S32.301B, S32.302A, S32.302B, S32.309A, S32.309B, S32.311A, S32.311B, S32.312A, S32.312B, S32.313A, S32.313B, S32.314A, S32.314B, S32.315A, S32.315B, S32.316A, S32.316B, S32.391A, S32.391B, S32.392A, S32.392B, S32.399A, S32.399B, S32.401A, S32.401B, S32.402A, S32.402B, S32.409A, S32.409B, S32.411A, S32.411B, S32.412A, S32.412B, S32.413A, S32.413B, S32.414A, S32.414B, S32.415A, S32.415B, S32.416A, S32.416B, S32.421A, S32.421B, S32.422A, S32.422B, S32.423A, S32.423B, S32.424A, S32.424B, S32.425A, S32.425B, S32.426A, S32.426B, S32.431A, S32.431B, S32.432A, S32.432B, S32.433A, S32.433B, S32.434A, S32.434B, S32.435A, S32.435B, S32.436A, S32.436B, S32.441A, S32.441B, S32.442A, S32.442B, S32.443A, S32.443B, S32.444A, S32.444B, S32.445A, S32.445B, S32.446A, S32.446B, S32.451A, S32.451B, S32.452A, S32.452B, S32.453A, S32.453B, S32.454A, S32.454B, S32.455A, S32.455B, S32.456A, S32.456B, S32.461A, S32.461B, S32.462A, S32.462B, S32.463A, S32.463B, S32.464A, S32.464B, S32.465A, S32.465B, S32.466A, S32.466B, S32.471A, S32.471B, S32.472A, S32.472B, S32.473A, S32.473B, S32.474A, S32.474B, S32.475A, S32.475B, S32.476A, S32.476B, S32.481A, S32.481B, S32.482A, S32.482B, S32.483A, S32.483B, S32.484A, S32.484B, S32.485A, S32.485B, S32.486A, S32.486B, S32.491A, S32.491B, S32.492A, S32.492B, S32.499A, S32.499B, S32.501A, S32.501B, S32.502A, S32.502B, S32.509A, S32.509B, S32.511A, S32.511B, S32.512A, S32.512B, S32.519A, S32.519B, S32.591A, S32.591B, S32.592A, S32.592B, S32.599A, S32.599B, S32.601A, S32.601B, S32.602A, S32.602B, S32.609A, S32.609B, S32.611A, S32.611B, S32.612A, S32.612B, S32.613A, S32.613B, S32.614A, S32.614B, S32.615A, S32.615B, S32.616A, S32.616B, S32.691A, S32.691B, S32.692A, S32.692B, S32.699A, S32.699B, S32.810A, S32.810B, S32.811A, S32.811B, S32.82XA, S32.82XB, S32.89XA, S32.89XB, S32.9XXA, S32.9XXB, S72.001A, S72.001B, S72.001C, S72.002A, S72.002B, S72.002C, S72.009A, S72.009B, S72.009C, S72.011A, S72.011B, S72.011C, S72.012A, S72.012B, S72.012C, S72.019A, S72.019B, S72.019C, S72.021A, S72.021B, S72.021C, S72.022A, S72.022B, S72.022C, S72.023A, S72.023B, S72.023C, S72.024A, S72.024B, S72.024C, S72.025A, S72.025B, S72.025C, S72.026A, S72.026B, S72.026C, S72.031A, S72.031B, S72.031C, S72.032A, S72.032B, S72.032C, S72.033A, S72.033B, S72.033C, S72.034A, S72.034B, S72.034C, S72.035A, S72.035B, S72.035C, S72.036A, S72.036B, S72.036C, S72.041A, S72.041B, S72.041C, S72.042A, S72.042B, S72.042C, S72.043A, S72.043B, S72.043C, S72.044A, S72.044B, S72.044C, S72.045A, S72.045B, S72.045C, S72.046A, S72.046B, S72.046C, S72.051A, S72.051B, S72.051C, S72.052A, S72.052B, S72.052C, S72.059A, S72.059B, S72.059C, S72.061A, S72.061B, S72.061C, S72.062A, S72.062B, S72.062C, S72.063A, S72.063B, S72.063C, S72.064A, S72.064B, S72.064C, S72.065A, S72.065B, S72.065C, S72.066A, S72.066B, S72.066C, S72.091A, S72.091B, S72.091C, S72.092A, S72.092B, S72.092C, S72.099A, S72.099B, S72.099C, S72.101A, S72.101B, S72.101C, S72.102A, S72.102B, S72.102C, S72.109A, S72.109B, S72.109C, S72.111A, S72.111B, S72.111C, S72.112A, S72.112B, S72.112C, S72.113A, S72.113B, S72.113C, S72.114A, S72.114B, S72.114C, S72.115A, S72.115B, S72.115C, S72.116A, S72.116B, S72.116C, S72.121A, S72.121B, S72.121C, S72.122A, S72.122B, S72.122C, S72.123A, S72.123B, S72.123C, S72.124A, S72.124B, S72.124C, S72.125A, S72.125B, S72.125C, S72.126A, S72.126B, S72.126C, S72.131A, S72.131B, S72.131C, S72.132A, S72.132B, S72.132C, S72.133A, S72.133B, S72.133C, S72.134A, S72.134B, S72.134C, S72.135A, S72.135B, S72.135C, S72.136A, S72.136B, S72.136C, S72.141A, S72.141B, S72.141C, S72.142A, S72.142B, S72.142C, S72.143A, S72.143B, S72.143C, S72.144A, S72.144B, S72.144C, S72.145A, S72.145B, S72.145C, S72.146A, S72.146B, S72.146C, S72.21XA, S72.21XB, S72.21XC, S72.22XA, S72.22XB, S72.22XC, S72.23XA, S72.23XB, S72.23XC, S72.24XA, S72.24XB, S72.24XC, S72.25XA, S72.25XB, S72.25XC, S72.26XA, S72.26XB, S72.26XC, S79.001A, S79.002A, S79.009A, S79.011A, S79.012A, S79.019A, S79.091A, S79.092A, S79.099A	From CCW
other	HIV/AIDS	“042”, “079.53”, “V08”	“B20”, “B97.35”, “Z21”	from Ann Intern Med . 2020 Feb 4;172(3):186-194; https://pubmed.ncbi.nlm.nih.gov/31931526/
other	Lower extremity ulcers	6806, 6807, 68110, 68111, 6826, 6827, 683, 68600, 68601, 6868, 6869, 70706, 70707, 70710,70711, 70712, 70713, 70714, 70715, 70719, 0400, 7854, 44024, 44023, 73005, 73006, 73007, 73015, 73016, 73017, 73025, 73026, 73027, 73035, 73036, 73037, 73075, 73076, 73077, 73085, 73086, 73087, 73095, 73096, 73097	L97101, L97102, L97103, L97104, L97105, L97106, L97108, L97109, L97111, L97112, L97113, L97114, L97115, L97116, L97119, L97121, L97122, L97123, L97124, L97125, L97126, L97128, L97129, L97201, L97202, L97203, L97204, L97205, L97206, L97208, L97209, L97211, L97212, L97213, L97214, L97215, L97216, L97218, L97219, L97221, L97222, L97223, L97224, L97225, L97226, L97228, L97229, L97301, L97302, L97303, L97304, L97305, L97306, L97308, L97309, L97311, L97312, L97313, L97314, L97315, L97316, L97318, L97319, L97321, L97322, L97323, L97324, L97325, L97326, L97328, L97329, L97401, L97402, L97403, L97404, L97405, L97406, L97408, L97411, L97412, L97413, L97414, L97415, L97416, L97418, L97419, L97421, L97422, L97423, L97424, L97425, L97426, L97428, L97429, L97501, L97502, L97503, L97504, L97505, L97506, L97508, L97509, L97511, L97512, L97513, L97514, L97515, L97516, L97518, L97519, L97521, L97522, L97523, L97524, L97525, L97526, L97528, L97529, L97801, L97802, L97803, L97804, L97805, L97806, L97808, L97809, L97811, L97812, L97813, L97814, L97815, L97816, L97818, L97819, L97821, L97822, L97823, L97824, L97825, L97826, L97828, L97829, L97901, L97902, L97903, L97904, L97905, L97906, L97908, L97909, L97911, L97912, L97913, L97914, L97915, L97916, L97918, L97919, L97921, L97922, L97923, L97924, L97925, L97926, L97928, L97929, L89500, L89501, L89502, L89503, L89504, L89509, L89510, L89511, L89512, L89513, L89514, L89519, L89520, L89521, L89522, L89523, L89524, L89529, L89600, L89601, L89602, L89603, L89604, L89609, L89610, L89611, L89612, L89613, L89614, L89619, L89620, L89621, L89622, L89623, L89624, L89629, L02415, L02416, L02425, L02426, L02435, L02436, L02611, L02612, L02619, L02621, L02622, L02629, L02631, L02632, L02639, L03031, L03032, L03039, L03041, L03042, L03049, L03115, L03116, L03125, L03126, L043, L080, L081, L0881, L0882, L0889, L089, A480, I96, I70269, I7025, E1152, E11621, M86051, M86052, M86059, M86061, M86062, M86069, M86071, M86072, M86079, M86159, M86161, M86162, M86169, M86171, M86172, M86179, M86251, M86252, M86259, M86261, M86262, M86269, M86271, M86272, M86279, M86351, M86352, M86359, M86361, M86362, M86369, M86371, M86372, M86379, M86451, M86452, M86459, M86461, M86462, M86469, M86471, M86472, M86479, M86551, M86552, M86559, M86561, M86562, M86569, M86571, M86572, M86579, M86651, M86652, M86659, M86661, M86662, M86669, M86671, M86672, M86679, M868X5, M868X6, M868X7	Deriving International Classification of Diseases, 9th and 10th revision, codes for identifying and following up patients with diabetic lower extremity ulcers; https://doi.org/10.1016/j.jvscit.2022.10.003
other	lung cancers	162.2, 162.3, 162.4, 162.5, 162.8, 162.9, 231.2, V10.11	C34.00, C34.01, C34.02, C34.10, C34.11, C34.12, C34.2, C34.30, C34.31, C34.32, C34.80, C34.81, C34.82, C34.90, C34.91, C34.92, D02.20, D02.21, D02.22, Z85.110, Z85.118	from CCW chronic condition guidelines
other	MCI	331.83, 294.9	G31.84, F09	From Serena ADRD project
other	Neuropathy	250.60, 250.61, 250.62, 250.63, 337.00, 337.1, 351.0, 351.1, 351.8, 351.9, 352.0, 352.1, 352.2, 352.3, 352.4, 352.5, 352.6, 352.9, 353.2, 353.3, 353.4, 353.6, 353.8, 353.9, 354.0, 354.1, 354.2, 354.3, 354.5, 354.8, 354.9, 355.1, 355.2, 355.3, 355.4, 355.5, 355.6, 355.71, 355.79, 355.8, 355.9, 357.1, 357.2, 357.3, 357.4	E11.40, E10.40, E11.65, E10.65, G90.09, G99.0, G51.0, G51.1, G51.2, G51.4, G51.8, G51.9, G52.0, G52.1, G52.2, G52.8, G52.3, G52.7, G52.9, G54.2, G54.3, G54.4, G54.6, G54.7, G54.8, G54.9, G56.00, G56.10, G56.20, G56.30, G58.7, G56.80, G56.90, G57.10, G57.20, G57.30, G57.40, G57.50, G57.60, G57.70, G57.80, G57.90, G58.9, G63, E10.42, E11.42, E13.42	From Serena T2D project
other	Obesity	278.00, 278.01, 278.03	E66.0, E66.1, E66.2, E66.8, E66.9	From Serena ADRD project
other	Obsessive-compulsive disorder (OCD)	300.3	F42	From Serena ADRD project
other	Obstruction	560.81, 560.89, 560.9	K56.50, K56.51, K56.52, K56.600, K56.601, K56.609, K56.690, K56.691, K56.699	Add, from Gastrointestinal outcomes among older women with endometrial cancer; Gynecol Oncol . 2023 Aug:175:114-120.
other	Osteoporosis	733.00, 733.01, 733.02, 733.03, 733.09	M81.0, M81.6, M81.8	From CCW
other	Parkinson’s disease	332	G20	From Serena ADRD project
other	Periodontitis	5238, 5239, 5224, 5226, 52330, 52331, 52332, 52333, 52340, 52341, 52342, 5235	K055, K056, K08121, K08122, K08123, K08124, K08129, K08421, K08422, K08423, K08424, K08429, K044, K045, K0520, K05211, K05212, K05213, K05219, K05221, K05222, K05223, K05229, K0530, K05311, K05312, K05313, K05319, K05321, K05322, K05323, K05329, K054	From Serena ADRD project
other	peripheral vascular disease	093.0, 437.3, 440,441, 443.1-443.9, 447.1, 557.1, 557.9, V43.4	I70, I71, I73.1, I73.8, I73.9, I77.1, I79.0, I79.2, K55.1, K55.8, K55.9, Z95.8, Z95.9	From PLuS project
other	Post-traumatic stress disorder (PTSD)	309.81	F43.1	From Serena ADRD project
other	prostate cancers	185, 233.4, V10.46	C61, D07.5, Z85.46	From CCW
other	Schizophrenia	295	F20, F25	From Serena ADRD project
other	Sleep disorders	4672, 32701, 32702, 78052, 78052, 32700, 32709, 34711, 34710, 34701, 34700, 29182, 32727, 32737, 30745, 32732, 32731, 32734, 32733, 32735, 32736, 32730, 32725, 78055, 29285, 78056, 32722, 78053, 78054, 32711, 32712, 32724, 78051, 78052, V694, 30740, 32723, 32720, 32739, 30747, 32729, 3278, 32759, 78059, 30749, 30742, 30744, 32721, 32743, 32742, 30748, 30746, 32726, 78058, 30741, 30743, 78057, 32740	A8183, F5101, F5102, F5103, F5104, F5105, F5109, G4700, G4701, G4709, Z73810, Z73811, Z73812, Z73819, G47411, G47419, G47421, G47429, F10182, F10282, F10982, F11182, F11282, F11982, F13182, F13282, F13288, F13982, F14182, F14282, F14982, F15182, F15282, F15982, F19282, F19982, F5112, F513, F514, F515, F518, F519, G4711, G4712, G4720, G4721, G4722, G4723, G4724, G4725, G4726, G4727, G4729, G4730, G4731, G4733, G4734, G4736, G4737, G4739, G4752, G4753, G4762, G4763, G4769, G478, G479, P283, Z72820, Z72821, Z73810	From Serena ADRD project
other	Substance use	291.0; 291.1; 291.2; 291.3; 291.4; 291.5; 291.8; 291.81; 291.82; 291.89; 291.9; 292.0; 292.11; 292.12; 292.2; 292.81; 292.83; 292.84; 292.85; 292.89; 292.9; 303.00; 303.01; 303.02; 303.03; 303.90; 303.91; 303.92; 303.93; 304.xx; 305.xx; V65.42	F10; F11; F12; F13; F14; F15; F16; F17; F18; F19; T40; T42; T43	National Trends in Mental Health–Related Emergency Department Visits Among Youth, 2011-2020; JAMA. 2023;329(17):1469-1477. doi:10.1001/jama.2023.4809
other	suicide	V62.84; E950, E951, E952, E953, E954, E955, E956, E957, E958, E959	R45851, T1491, X71, X72, X73, X74, X75, X76, X77, X78, X79, X80, X81, X82, X83, T36-T50 with the 6th character of the code=2 (except for T36.9, T37.9, T39.9, T41.4, T42.7, T43.9, T45.9, T47.9, T49.9, which are included if the 5th character of the code=2), T51-T65 with the 6th character of the code=2 (except for T51.9, T52.9, T53.9, T54.9, T56.9, T57.9, T58.0, T58.1, T58.9, T59.9, T60.9, T61.0, T61.1, T61.9, T62.9, T63.9, T64.0, T64.8, T65.9, which are included if the 5th character of the code=2), T71 with the 6th character of the code=2	Assessing the risk of intentional self-harm in montelukast users: an updated Sentinel System analysis using ICD-10 coding, https://www.tandfonline.com/doi/full/10.1080/02770903.2023.2293064
other	Thyroid disease	242, 243, 244, 245	E02, E03, E04, E05, E06	From Serena ADRD project
other	Traumatic brain injury	3102, 8500, 85011, 85012, 8502, 8503, 8504, 8505, 8509, 85300, V1552, 95901, 85400	F0781, S060X0A, S060X0D, S060X0S, S060X1A, S060X1D, S060X1S, S060X9A, S060X9D, S060X9S, S140XXA, S140XXD, S140XXS, S240XXA, S240XXD, F0781, S3401XA, S3401XD, S3401XS, S3402XA, S3402XD, S3402XS, S062X0A, S062X0D, S062X0S, S062X1A, S062X1D, S062X1S, S062X2A, S062X2D, S062X2S, S062X3A, S062X3D, S062X3S, S062X4A, S062X4D, S062X4S, S062X5A, S062X5D, S062X5S, S062X6A, S062X6D, S062X6S, S062X7A, S062X8A, S062X9A, S062X9D, S062X9S, S06300A, S06300D, S06300S, S06301A, S06301D, S06301S, S06302A, S06302D, S06302S, S06303A, S06303D, S06303S, S06304A, S06304D, S06304S, S06305A, S06305D, S06305S, S06306A, S06306D, S06306S, S06307A, S06308A, S06309A, S06309D, S06309S, Z87820	From Serena ADRD project
other	VD	290.40, 290.41, 290.42, 290.43	F01.50, F01.51	From study plan
other	Vision impairment	369, 3690, 36900, 36901, 36902, 36903, 36904, 36905, 36906, 36907, 36908, 3691, 36910, 36911, 36912, 36913, 36914, 36915, 36916, 36917, 36918, 3692, 36920, 36921, 36922, 36923, 36924, 36925, 3693, 3694	H540, H540X33, H540X34, H540X35, H540X43, H540X44, H540X45, H540X53, H540X54, H540X55, H5410, H5411, H541131, H541132, H541141, H541142, H541151, H541152, H5412, H541213, H541214, H541215, H541223, H541224, H541225, H542, H542X11, H542X12, H542X21, H542X22, H543, H548	From Serena ADRD project
other	Vitamin b12 deficiency	281.1	D51	From Serena ADRD project
other	Diabetes	249.00, 249.01, 249.10, 249.11, 249.20, 249.21, 249.30, 249.31, 249.40, 249.41, 249.50, 249.51, 249.60, 249.61, 249.70, 249.71, 249.80, 249.81, 249.90, 249.91, 250.00, 250.01, 250.02, 250.03, 250.10, 250.11, 250.12, 250.13, 250.20, 250.21, 250.22, 250.23, 250.30, 250.31, 250.32, 250.33, 250.40, 250.41, 250.42, 250.43, 250.50, 250.51, 250.52, 250.53, 250.60, 250.61, 250.62, 250.63, 250.70, 250.71, 250.72, 250.73, 250.80, 250.81, 250.82, 250.83, 250.90, 250.91, 250.92, 250.93, 357.2, 362.01, 362.02, 362.03, 362.04, 362.05, 362.06, 366.41	E08.00, E08.01, E08.10, E08.11, E08.21, E08.22, E08.29, E08.311, E08.319, E08.321, E08.3211, E08.3212, E08.3213, E08.3219, E08.329, E08.3291, E08.3292, E08.3293, E08.3299, E08.331, E08.3311, E08.3312, E08.3313, E08.3319, E08.339, E08.3391, E08.3392, E08.3393, E08.3399, E08.341, E08.3411, E08.3412, E08.3413, E08.3419, E08.349, E08.3491, E08.3492, E08.3493, E08.3499, E08.351, E08.3511, E08.3512, E08.3513, E08.3519, E08.3521, E08.3522, E08.3523, E08.3529, E08.3531, E08.3532, E08.3533, E08.3539, E08.3541, E08.3542, E08.3543, E08.3549, E08.3551, E08.3552, E08.3553, E08.3559, E08.359, E08.3591, E08.3592, E08.3593, E08.3599, E08.36, E08.37X1, E08.37X2, E08.37X3, E08.37X9, E08.39, E08.40, E08.41, E08.42, E08.43, E08.44, E08.49, E08.51, E08.52, E08.59, E08.610, E08.618, E08.620, E08.621, E08.622, E08.628, E08.630, E08.638, E08.641, E08.649, E08.65, E08.69, E08.8, E08.9, E09.00, E09.01, E09.10, E09.11, E09.21, E09.22, E09.29, E09.311, E09.319, E09.321, E09.3211, E09.3212, E09.3213, E09.3219, E09.329, E09.3291, E09.3292, E09.3293, E09.3299, E09.331, E09.3311, E09.3312, E09.3313, E09.3319, E09.339, E09.3391, E09.3392, E09.3393, E09.3399, E09.341, E09.3411, E09.3412, E09.3413, E09.3419, E09.349, E09.3491, E09.3492, E09.3493, E09.3499, E09.351, E09.3511, E09.3512, E09.3513, E09.3519, E09.3521, E09.3522, E09.3523, E09.3529, E09.3531, E09.3532, E09.3533, E09.3539, E09.3541, E09.3542, E09.3543, E09.3549, E09.3551, E09.3552, E09.3553, E09.3559, E09.359, E09.3591, E09.3592, E09.3593, E09.3599, E09.36, E09.37X1, E09.37X2, E09.37X3, E09.37X9, E09.39, E09.40, E09.41, E09.42, E09.43, E09.44, E09.49, E09.51, E09.52, E09.59, E09.610, E09.618, E09.620, E09.621, E09.622, E09.628, E09.630, E09.638, E09.641, E09.649, E09.65, E09.69, E09.8, E09.9, E10.10, E10.11, E10.21, E10.22, E10.29, E10.311, E10.319, E10.321, E10.3211, E10.3212, E10.3213, E10.3219, E10.329, E10.3291, E10.3292, E10.3293, E10.3299, E10.331, E10.3311, E10.3312, E10.3313, E10.3319, E10.339, E10.3391, E10.3392, E10.3393, E10.3399, E10.341, E10.3411, E10.3412, E10.3413, E10.3419, E10.349, E10.3491, E10.3492, E10.3493, E10.3499, E10.351, E10.3511, E10.3512, E10.3513, E10.3519, E10.3521, E10.3522, E10.3523, E10.3529, E10.3531, E10.3532, E10.3533, E10.3539, E10.3541, E10.3542, E10.3543, E10.3549, E10.3551, E10.3552, E10.3553, E10.3559, E10.359, E10.3591, E10.3592, E10.3593, E10.3599, E10.36, E10.37X1, E10.37X2, E10.37X3, E10.37X9, E10.39, E10.40, E10.41, E10.42, E10.43, E10.44, E10.49, E10.51, E10.52, E10.59, E10.610, E10.618, E10.620, E10.621, E10.622, E10.628, E10.630, E10.638, E10.641, E10.649, E10.65, E10.69, E10.8, E10.9, E11.00, E11.01, E11.10, E11.11, E11.21, E11.22, E11.29, E11.311, E11.319, E11.321, E11.3211, E11.3212, E11.3213, E11.3219, E11.329, E11.3291, E11.3292, E11.3293, E11.3299, E11.331, E11.3311, E11.3312, E11.3313, E11.3319, E11.339, E11.3391, E11.3392, E11.3393, E11.3399, E11.341, E11.3411, E11.3412, E11.3413, E11.3419, E11.349, E11.3491, E11.3492, E11.3493, E11.3499, E11.351, E11.3511, E11.3512, E11.3513, E11.3519, E11.3521, E11.3522, E11.3523, E11.3529, E11.3531, E11.3532, E11.3533, E11.3539, E11.3541, E11.3542, E11.3543, E11.3549, E11.3551, E11.3552, E11.3553, E11.3559, E11.359, E11.3591, E11.3592, E11.3593, E11.3599, E11.36, E11.37X1, E11.37X2, E11.37X3, E11.37X9, E11.39, E11.40, E11.41, E11.42, E11.43, E11.44, E11.49, E11.51, E11.52, E11.59, E11.610, E11.618, E11.620, E11.621, E11.622, E11.628, E11.630, E11.638, E11.641, E11.649, E11.65, E11.69, E11.8, E11.9, E13.00, E13.01, E13.10, E13.11, E13.21, E13.22, E13.29, E13.311, E13.319, E13.321, E13.3211, E13.3212, E13.3213, E13.3219, E13.329, E13.3291, E13.3292, E13.3293, E13.3299, E13.331, E13.3311, E13.3312, E13.3313, E13.3319, E13.339, E13.3391, E13.3392, E13.3393, E13.3399, E13.341, E13.3411, E13.3412, E13.3413, E13.3419, E13.349, E13.3491, E13.3492, E13.3493, E13.3499, E13.351, E13.3511, E13.3512, E13.3513, E13.3519, E13.3521, E13.3522, E13.3523, E13.3529, E13.3531, E13.3532, E13.3533, E13.3539, E13.3541, E13.3542, E13.3543, E13.3549, E13.3551, E13.3552, E13.3553, E13.3559, E13.359, E13.3591, E13.3592, E13.3593, E13.3599, E13.36, E13.39, E13.40, E13.41, E13.42, E13.43, E13.44, E13.49, E13.51, E13.52, E13.59, E13.610, E13.618, E13.620, E13.621, E13.622, E13.628, E13.630, E13.638, E13.641, E13.649, E13.65, E13.69, E13.8, E13.9	CCW
other	Myocardial infarction (MI)	410.** (except 410.*2)	I21.**	https://pubmed.ncbi.nlm.nih.gov/34570599/
other	Ischemic or hemorrhagic stroke(stroke)	430.**, 431.**, 433.*1, 434.*1, 436.**	I60.**, I61.*, I63.***	https://pubmed.ncbi.nlm.nih.gov/34570599/
other	Hospitalization for heart failure(HHF)	398.91, 402.*1, 404.*1, 404.*3, 428.**	I09.81, I11.0, I13.0, I13.2, I50.**	https://pubmed.ncbi.nlm.nih.gov/34570599/
other	Acute kidney injury (AKI)	584.5*, 548.6*, 548.7*, 584.8*, 584.9*	N17.0*, N17.1*, N17.2*, N17.8*, N17.9*	https://pubmed.ncbi.nlm.nih.gov/35605236/
	Conditions	ICD-9	ICD-10	ICD9 Procedure Codes	ICD10 Procedure Codes	Procedure Code (CPT)	Procedure Code (HCPC)	Procedure Code (MS-DRG Codes)
other	Pregnant	631.XX, 632.XX, 633.XX, 634.XX, 635.XX, 636.XX, 637.XX, 644.21, 645.11, 645.21, 649.81, 649.82, 650, 651.01, 651.11, 651.21, 651.31, 651.41, 651.51, 656.4X, 669.7, 669.71, 765.0X, 765.10, 765.11, 765.12, 765.13, 765.14, 765.15, 765.16, 765.17, 765.18, 765.19, 765.20, 765.21, 765.22, 765.23, 765.24, 765.25, 765.26, 765.27, 765.28, 765.29, 766.21, 766.22, V270, V27.1, V27.2, V27.3, V27.4, V27.5, V27.6, V27.7, V30.0, V30.00, V30.01, V31.0, V31.00, V31.01, V32.0, V32.00, V32.01, V33, V33.0, V33.00, V33.01, V34.0, V34.00, V34.01, V35.0, V35.00, V35.01, V36.0, V36.00, V36.01, V37, V37.0, V37.00, V37.01, V39.0, V39.00, V39.01	O020, O0281, O0289, O021, O000, O001, O002, O008, O009, O030, O031, O032, O0330, O0331, O0332, O0333, O0334, O0337, O0339, O034, O035, O036, O037, O0380, O0381, O0382, O0383, O0384, O0385, O0386, O0387, O0388, O0389, O039, O045, O046, O047, O0480, O0481, O0482, O0483, O0484, O0485, O0486, O0487, O0488, O0489, Z332, O045, O046, O047, O0480, O0481, O0482, O0483, O0484, O0489, Z332, O045, O046, O047, O0480, O0481, O0482, O0483, O0484, O0489, Z332, O6012X0, O6013X0, O6014X0, O480, O481, O7582, O7582, O80, O30001, O30002, O30003, O30101, O30102, O30103, O30201, O30202, O30203, O3111X0, O3111X0, O3111X0, O364XX0, O82, O82, P0700 , P0701 , P0702 , P0703 , P0710 , P0714 , P0715 , P0716 , P0718 , P0730 , P0700 , P0710 , P0701 , P0702 , P0703 , P0714 , P0715 , P0716 , P0717 , P0718 , P0730 , P0720 , P0730 , P0721 , P0722 , P0723 , P0724 , P0725 , P0726 , P0731 , P0732 , P0733 , P0734 , P0735 , P0736 , P0737 , P0738 , P0739 , P0821 , P0822 , Z370, Z371, Z372, Z373, Z374, Z3759, Z3769, Z377, Z3800 , Z3800 , Z3801 , Z3830 , Z3830 , Z3831 , Z3830 , Z3830 , Z3831 , Z3830 , Z3830 , Z3830 , Z3831 , Z3861 , Z3861 , Z3869 , Z3868 , Z3868 , Z3869 , Z3868 , Z3868 , Z3869 , Z3868 , Z3868 , Z3868 , Z3869, Z3800 , Z3800 , Z3801	66.62, 69.01, 69.51, 69.52, 72.0, 72.1, 72.2, 72.21, 72.29, 72.3, 72.31, 72.39, 72.4, 72.5, 72.51, 72.52, 72.53, 72.54, 72.6, 72.7, 72.71, 72.79, 72.8, 72.9, 73.0, 73.01, 73.09, 73.1, 73.2, 73.22, 73.3, 73.4, 73.5, 73.51, 73.59, 73.6, 73.8, 73.9, 73.91, 73.92, 73.93, 73.94, 73.99, 74, 74.0, 74.1, 74.2, 74.3, 74.4, 74.9, 74.91, 74.99, 75.0	0UB50ZZ, 0UB53ZZ, 0UB54ZZ, 0UB57ZZ, 0UB58ZZ, 0UB60ZZ, 0UB63ZZ, 0UB64ZZ, 0UB67ZZ, 0UB68ZZ With 10T20ZZ, 10T23ZZ, 10T24ZZ, 10T27ZZ, 10T28ZZ, 10A07ZZ, 10A08ZZ, 10A07ZZ, 10A08ZZ, 10D17ZZ, 10D18ZZ, 10D07Z3, 0W8NXZZ, 10D07Z3, 0W8NXZZ With 10D07Z4, 10D07Z4, 0W8NXZZ With 10D07Z5, 10D07Z5, 10S07ZZ, 10D07Z3, 10D07Z4, 10D07Z5, 10D07Z6, 10D07Z3, 10D07Z4, 10D07Z5, 10D07Z6, 10D07Z3, 0W8NXZZ With 10D07Z6, 10D07Z6, 10D07Z8, 10D07Z8, 10900ZC, 10903ZC, 10904ZC, 10907ZC, 10908ZC, 10907ZC, 10908ZC, 0U7C7ZZ, 10D07Z7, 10J07ZZ, 3E030VJ, 3E033VJ, 3E040VJ, 3E043VJ, 3E050VJ, 3E053VJ, 3E060VJ, 3E063VJ, 3E0DXGC, 3E0P3VZ, 3E0P7VZ, 10E0XZZ, 10E0XZZ, 0W8NXZZ, 10907ZA, 10908ZA, 10A07ZZ, 10A08ZZ, 10E0XZZ With 10S0XZZ, 10S0XZZ, 0U7C7ZZ With 10E0XZZ, 0Q820ZZ, 0Q823ZZ, 0Q824ZZ, 0Q830ZZ, 0Q833ZZ, 0Q834ZZ With 10E0XZZ, 10D07ZB, 10D00Z0, 10D00Z1, 10D00Z2, 10T20ZZ, 10T23ZZ, 10T24ZZ, 10D00Z0, 10A00ZZ, 10A03ZZ, 10A04ZZ, 10D00Z0, 10D00Z1, 10D00Z2, 10A07ZX	59100, 59120, 59121, 59130, 59135, 59136, 59140, 59150, 59820, 59840, 59841, 59850, 59851, 59852, 59855, 59856, 59857, 59812, 59830, 59821, 59612, 59614, 59620	S0199, S2260, S2265, S2262, S2266, S2267	770, 777, 779, 790, 791, 792, 793, 795, 765, 766, 767, 768, 774, 775
other	bariatric procedure			43.82, 43.89, 44.31,44.38, 44.39, 44.68, 44.69,44.95, 44.99	0DB60Z3,0DB63Z3, 0DB64Z3,0DB67Z3, 0DB68Z3,0D1647A, 0D164ZA,0D168ZA	43842, 43843, 43846, 43847, 43848
other	bariatric surgery			43.82, 43.89, 44.30, 44.31, 44.38, 44.39, 44.68, 44.69, 44.95, 44.96, 44.97, 44.99, 44.50, 45.51, 45.90	0DB60Z3,0DB63Z3, 0DB64Z3,0DB67Z3, 0DB68Z3,0D1647A, 0D164ZA,0D168ZA	43633, 43644, 43645, 43775, 43844, 43846, 43847
other	ESRD	585.5, 585.6, 996.81, V42.0, V45.1*, V56.**	N18.5, N18.6, R88.0, T82.41**, T82.42**, T82.43**, T82.49**, T85.611*, T85.621*, T85.631*, T85.71**, T86.1*, Y84.1, Z48.22, Z49.**, Z49.32, Z91.15, Z94.0, Z99.2	39.95, 54.98, 55.6*	0T.Y00Z*, 0T.Y10Z*, 3E1M39Z, 5A1Dx0Z	50360, 50365, 90920, 90921, 90924, 90925, 90935, 90937, 90939, 90940, 90945, 90947, 90957, 90958, 90959, 90960, 90961, 90962, 90965, 90966, 90969, 90970, 90989, 90993, 90997, 90999, 99512, 99559, G0257, G0314, G0315, G0316, G0317, G0318, G0319, G0322, G0323, G0326, G0327, S9335, S9339

### Sheet: code_set_Steriods
Medication	Formulation	RxNorm	NDC
prednisone	oral	8640	75987002001,75987002002,75987002101,75987002102,75987002201,75987002202
budesonide	oral	1550561	00003514512
methylprednisone	oral	8349	00009002001,00009005602,00009005604,00009002201,00009007301,00009017601
methylprednisone	IV	8349	00009075801,00009069801,00009079601
hydrocootisone	oral	10492	00009001701
hydrocootisone	IV	10492	00009003928,00009004722,00009000302,00009001820
Name	Formulation		NDC Code(s)
Entocort EC	Budesonide 3 mg capsules		65483-702-10
Uceris	Budesonide 9 mg extended-release tablets		68012-309-01, 68012-309-02, 68012-309-30
Uceris Rectal Foam	Budesonide 2 mg rectal foam		65649-651-02, 65649-651-03
Cortenema	Hydrocortisone 100 mg/60 mL enema		62559-111-07, 62559-111-11
Cortifoam	Hydrocortisone acetate 10% rectal foam		0037-6830-15
Solu-Cortef	Hydrocortisone sodium succinate for injection		00009-0011-03, 00009-0011-04, 00009-0013-05, 00009-0013-06, 00009-0016-12, 00009-0005-01, 00009-0825-01

### Sheet: code_set_IBD_surgery
Name	CPT
colon resection	44140
small bowel resection	44120
ileostomy	44143
colostomy	44144
j-pouch creation	44155
ileocolic resection	44160
subtotal colectomy	44150
IPAA	44157	proctocolectomy with ileal pouch-anal anastomosis
strictureplasty	44615
Small Intestine and Colon	43820
Small Intestine and Colon	43860
Small Intestine and Colon	43865
Small Intestine and Colon	44110
Small Intestine and Colon	44111
Small Intestine and Colon	44112
Small Intestine and Colon	44113
Small Intestine and Colon	44114
Small Intestine and Colon	44115
Small Intestine and Colon	44116
Small Intestine and Colon	44117
Small Intestine and Colon	44118
Small Intestine and Colon	44119
Small Intestine and Colon	44120
Small Intestine and Colon	44121
Small Intestine and Colon	44122
Small Intestine and Colon	44123
Small Intestine and Colon	44124
Small Intestine and Colon	44125
Small Intestine and Colon	44126
Small Intestine and Colon	44127
Small Intestine and Colon	44128
Small Intestine and Colon	44129
Small Intestine and Colon	44130
Small Intestine and Colon	44131
Small Intestine and Colon	44132
Small Intestine and Colon	44133
Small Intestine and Colon	44134
Small Intestine and Colon	44135
Small Intestine and Colon	44136
Small Intestine and Colon	44137
Small Intestine and Colon	44138
Small Intestine and Colon	44139
Small Intestine and Colon	44140
Small Intestine and Colon	44141
Small Intestine and Colon	44142
Small Intestine and Colon	44143
Small Intestine and Colon	44144
Small Intestine and Colon	44145
Small Intestine and Colon	44146
Small Intestine and Colon	44147
Small Intestine and Colon	44148
Small Intestine and Colon	44149
Small Intestine and Colon	44150
Small Intestine and Colon	44151
Small Intestine and Colon	44188
Small Intestine and Colon	44202
Small Intestine and Colon	44203
Small Intestine and Colon	44204
Small Intestine and Colon	44205
Small Intestine and Colon	44206
Small Intestine and Colon	44207
Small Intestine and Colon	44208
Small Intestine and Colon	44209
Small Intestine and Colon	44210
Small Intestine and Colon	44211
Small Intestine and Colon	44212
Small Intestine and Colon	44213
Small Intestine and Colon	44214
Small Intestine and Colon	44215
Small Intestine and Colon	44216
Small Intestine and Colon	44217
Small Intestine and Colon	44218
Small Intestine and Colon	44219
Small Intestine and Colon	44220
Small Intestine and Colon	44221
Small Intestine and Colon	44222
Small Intestine and Colon	44223
Small Intestine and Colon	44224
Small Intestine and Colon	44225
Small Intestine and Colon	44226
Small Intestine and Colon	44227
Small Intestine and Colon	44228
Small Intestine and Colon	44229
Small Intestine and Colon	44230
Small Intestine and Colon	44231
Small Intestine and Colon	44232
Small Intestine and Colon	44233
Small Intestine and Colon	44234
Small Intestine and Colon	44235
Small Intestine and Colon	44236
Small Intestine and Colon	44237
Small Intestine and Colon	44238
Small Intestine and Colon	44300
Small Intestine and Colon	44301
Small Intestine and Colon	44302
Small Intestine and Colon	44303
Small Intestine and Colon	44304
Small Intestine and Colon	44305
Small Intestine and Colon	44306
Small Intestine and Colon	44307
Small Intestine and Colon	44308
Small Intestine and Colon	44309
Small Intestine and Colon	44310
Small Intestine and Colon	44311
Small Intestine and Colon	44312
Small Intestine and Colon	44313
Small Intestine and Colon	44314
Small Intestine and Colon	44315
Small Intestine and Colon	44316
Small Intestine and Colon	44317
Small Intestine and Colon	44318
Small Intestine and Colon	44319
Small Intestine and Colon	44320
Small Intestine and Colon	44321
Small Intestine and Colon	44322
Small Intestine and Colon	44323
Small Intestine and Colon	44324
Small Intestine and Colon	44325
Small Intestine and Colon	44326
Small Intestine and Colon	44327
Small Intestine and Colon	44328
Small Intestine and Colon	44329
Small Intestine and Colon	44330
Small Intestine and Colon	44331
Small Intestine and Colon	44332
Small Intestine and Colon	44333
Small Intestine and Colon	44334
Small Intestine and Colon	44335
Small Intestine and Colon	44336
Small Intestine and Colon	44337
Small Intestine and Colon	44338
Small Intestine and Colon	44339
Small Intestine and Colon	44340
Small Intestine and Colon	44341
Small Intestine and Colon	44342
Small Intestine and Colon	44343
Small Intestine and Colon	44344
Small Intestine and Colon	44345
Small Intestine and Colon	44346
Small Intestine and Colon	44602
Small Intestine and Colon	44603
Small Intestine and Colon	44604
Small Intestine and Colon	44605
Small Intestine and Colon	44606
Small Intestine and Colon	44607
Small Intestine and Colon	44608
Small Intestine and Colon	44609
Small Intestine and Colon	44610
Small Intestine and Colon	44611
Small Intestine and Colon	44612
Small Intestine and Colon	44613
Small Intestine and Colon	44614
Small Intestine and Colon	44615
Small Intestine and Colon	44616
Small Intestine and Colon	44617
Small Intestine and Colon	44618
Small Intestine and Colon	44619
Small Intestine and Colon	44620
Small Intestine and Colon	44621
Small Intestine and Colon	44622
Small Intestine and Colon	44623
Small Intestine and Colon	44624
Small Intestine and Colon	44625
Small Intestine and Colon	44626
Small Intestine and Colon	44627
Small Intestine and Colon	44628
Small Intestine and Colon	44629
Small Intestine and Colon	44630
Small Intestine and Colon	44631
Small Intestine and Colon	44632
Small Intestine and Colon	44633
Small Intestine and Colon	44634
Small Intestine and Colon	44635
Small Intestine and Colon	44636
Small Intestine and Colon	44637
Small Intestine and Colon	44638
Small Intestine and Colon	44639
Small Intestine and Colon	44640
Small Intestine and Colon	44641
Small Intestine and Colon	44642
Small Intestine and Colon	44643
Small Intestine and Colon	44644
Small Intestine and Colon	44645
Small Intestine and Colon	44646
Small Intestine and Colon	44647
Small Intestine and Colon	44648
Small Intestine and Colon	44649
Small Intestine and Colon	44650
Small Intestine and Colon	44651
Small Intestine and Colon	44652
Small Intestine and Colon	44653
Small Intestine and Colon	44654
Small Intestine and Colon	44655
Small Intestine and Colon	44656
Small Intestine and Colon	44657
Small Intestine and Colon	44658
Small Intestine and Colon	44659
Small Intestine and Colon	44660
Small Intestine and Colon	44661
Small Intestine and Colon	44700
Small Intestine and Colon	44701
Small Intestine and Colon	44799
Small Intestine and Colon	44800
Small Intestine and Colon	44820
Small Intestine and Colon	44850
Small Intestine and Colon	44899
Small Intestine and Colon	45000
Small Intestine and Colon	45005
Small Intestine and Colon	45020
Rectum	45110
Rectum	45111
Rectum	45112
Rectum	45113
Rectum	45114
Rectum	45115
Rectum	45116
Rectum	45117
Rectum	45118
Rectum	45119
Rectum	45120
Rectum	45121
Rectum	45122
Rectum	45123
Rectum	45124
Rectum	45125
Rectum	45126
Rectum	45127
Rectum	45128
Rectum	45129
Rectum	45136
Rectum	45150
Rectum	45395
Rectum	45397
Rectum	45800
Rectum	45805
Anorectal	45990
Anorectal	46020
Anorectal	46021
Anorectal	46022
Anorectal	46023
Anorectal	46024
Anorectal	46025
Anorectal	46026
Anorectal	46027
Anorectal	46028
Anorectal	46029
Anorectal	46030
Anorectal	46031
Anorectal	46032
Anorectal	46033
Anorectal	46034
Anorectal	46035
Anorectal	46036
Anorectal	46037
Anorectal	46038
Anorectal	46039
Anorectal	46040
Anorectal	46041
Anorectal	46042
Anorectal	46043
Anorectal	46044
Anorectal	46045
Anorectal	46046
Anorectal	46047
Anorectal	46048
Anorectal	46049
Anorectal	46050
Anorectal	46051
Anorectal	46052
Anorectal	46053
Anorectal	46054
Anorectal	46055
Anorectal	46056
Anorectal	46057
Anorectal	46058
Anorectal	46059
Anorectal	46060
Anorectal	46200
Anorectal	46220
Anorectal	46230
Anorectal	46270
Anorectal	46271
Anorectal	46272
Anorectal	46273
Anorectal	46274
Anorectal	46275
Anorectal	46276
Anorectal	46277
Anorectal	46278
Anorectal	46279
Anorectal	46280
Anorectal	46281
Anorectal	46282
Anorectal	46283
Anorectal	46284
Anorectal	46285
Anorectal	46288

### Sheet: codeset_CCI
Comorbidities	Deyo's ICD-9-CM +	ICD-10 *	Enhanced ICD-9-CM *	Score
Myocardial infarction	410.x, 412.x	I21.x, I22.x, I25.2	410.x, 412.x	1
Congestive heart failure	428.x	I09.9,I11.0, I13.0, I13.2, I25.5, I42.0, I42.5-I42.9, I43.x, I50.x, P29.0	398.91, 402.01, 402.11, 402.91, 404.01, 404.03, 404.11, 404.13, 404.91, 404.93, 425.4-425.9, 428.x	1
Peripheral vascular disease	443.9, 441.x, 785.4, V43.4 Procedure 38.48	I70.x, I71.x, I73.1, I73.8, I73.9, I77.1, I79.0, I79.2, K55.1, K55.8, K55.9, Z95.8, Z95.9	093.0, 437.3, 440.x, 441.x, 443.1-443.9, 447.1, 557.1, 557.9, V43.4	1
Cerebrovascular disease	430.x-438.x	G45.x, G46.x, H34.0, I60.x-I69.x	362.34, 430.x-438.x	1
Dementia	290.x	F00.x-F03.x, F05.1, G30.x, G31.1	290.x, 294.1, 331.2	1
Chronic pulmonary disease	490.x-505.x, 506.4	I27.8, I27.9, J40.x-J47.x, J60.x-J67.x, J68.4, J70.1, J70.3	416.8, 416.9, 490.x-505.x, 506.4, 508.1, 508.8	1
Rheumatic disease	710.0, 710.1, 710.4, 714.0-714.2, 714.81, 725.x	M05.x, M06.x, M31.5, M32.x-M34.x, M35.1, M35.3, M36.0	446.5, 710.0-710.4, 714.0-714.2, 714.8, 725.x	1
Peptic ulcer disease	531.x-534.x	K25.x-K28.x	531.x-534.x	1
Mild liver disease	571.2, 571.4-571.6	B18.x, K70.0-K70.3, K70.9, K71.3-K71.5, K71.7, K73.x, K74.x, K76.0, K76.2-K76.4, K76.8, K76.9, Z94.4	070.22, 070.23, 070.32, 070.33, 070.44, 070.54, 070.6, 070.9, 570.x, 571.x, 573.3, 573.4, 573.8, 573.9, V42.7	1
Diabetes without chronic complication	250.0-250.3	E10.0, E10.1, E10.6, E10.8, E10.9, E11.0, E11.1, E11.6, E11.8, E11.9, E12.0, E12.1, E12.6, E12.8, E12.9,E13.0, E13.1, E13.6, E13.8, E13.9, E14.0, E14.1, E14.6, E14.8, E14.9	250.0-250.3, 250.8, 250.9	1
Diabetes with chronic complication	250.4-250.6	E10.2-E10.5, E10.7, E11.2-E11.5, E11.7, E12.2-E12.5, E12.7, E13.2-E13.5, E13.7, E14.2-E14.5, E14.7	250.4-250.7	2
Hemiplegia or paraplegia	344.1, 342.x	G04.1, G11.4, G80.1, G80.2, G81.x, G82.x, G83.0-G83.4, G83.9	334.1, 342.x, 343.x, 344.0-344.6, 344.9	2
Renal disease	582.x, 583-583.7, 585.x, 586.x, 588.x	I12.0, I13.1, N03.2-N03.7, N05.2-N05.7, N18.x, N19.x, N25.0, Z49.0-Z49.2, Z94.0, Z99.2	403.01, 403.11, 403.91, 404.02, 404.03, 404.12, 404.13, 404.92, 404.93, 582.x, 583.0-583.7, 585.x, 586.x, 588.0, V42.0, V45.1, V56.x	2
Any malignancy, including lymphoma and leukemia, except malignant neoplasm of skin	140.x-172.x, 174.x-195.8, 200.x-208.x	C00.x-C26.x, C30.x-C34.x, C37.x-C41.x, C43.x, C45.x-C58.x, C60.x-C76.x, C81.x-C85.x, C88.x, C90.x-C97.x	140.x-172.x, 174.x-195.8, 200.x-208.x, 238.6	2
Moderate or severe liver disease	456.0-456.21, 572.2-572.8	I85.0, I85.9, I86.4, I98.2, K70.4, K71.1, K72.1, K72.9, K76.5, K76.6, K76.7	456.0-456.2, 572.2-572.8	3
Metastatic solid tumor	196.x-199.1	C77.x-C80.x	196.x-199.x	6
AIDS/HIV	042.x-044.x	B20.x-B22.x, B24.x	042.x-044.x	6

### Sheet: code_set_Medications
Category	Medication	Note	Some different name from AOM project
Insulin	insulin glulisine, human', 'insulin lispro', 'insulin aspart, human', 'insulin, regular, human', 'insulin glargine', 'insulin detemir', 'insulin degludec', 'insulin isophane, human'	from HF project
Metformin	Metformin	From Aokun Diabetes project
GLP-1RAs	Albiglutide (ALBI), Dulaglutide (DULA), Exenatide (EXEN), Liraglutide (LIRA), Lixisenatide (LIXI), Semaglutide (SEMA),Tirzepatide	from study plan
SGLT2i	Canagliflozin (CANA), dapagliflozin (DAPA), empagliflozin (EMPA), ertugliflozin (ERTU)	from study plan
Dipeptidyl peptidase-4 inhibitors (DPP4)	Sitagliptin; Saxagliptin; Alogliptin; Linagliptin; vildagliptin	from study plan, aom project
Sulfonylureas(SUF)	Chlorpropamide, tolbutamide, tolazamide, glipizide, glimepiride, acetohexamide	from study plan
Thiazolidinediones (TZD)	Pioglitazone; Rosiglitazone; troglitazone	from study plan, aom project
Meglitinides(MEG)	Repaglinide; Nateglinide	from study plan
α-glucosidase inhibitors(AGI)	Miglitol; Acarbose	from study plan
ACEIs	BENAZEPRIL HCL','BENAZEPRIL/HYDROCHLOROTHIAZIDE', 'ENALAPRIL MALEATE', 'ENALAPRIL/HYDROCHLOROTHIAZIDE','ENALAPRILAT DIHYDRATE', 'FOSINOPRIL SODIUM','FOSINOPRIL/HYDROCHLOROTHIAZIDE', 'PERINDOPRIL ERBUMINE','PERINDOPRIL ARG/AMLODIPINE BES', 'QUINAPRIL HCL','QUINAPRIL/HYDROCHLOROTHIAZIDE', 'CAPTOPRIL', ‘CAPTOPRIL/HYDROCHLOROTHIAZIDE’, 'LISINOPRIL', ‘LISINOPRIL/ HYDROCHLOROTHIAZIDE’, 'RAMIPRIL', ‘MOEXIPRIL HCL’, ‘MOEXIPRIL/HYDROCHLOROTHIAZIDE’, ‘TRANDOLAPRIL’, ‘TRANDOLAPRIL/VERAPAMIL HCL’	from HF project
beta-blocker	ACEBUTOLOL','ATENOLOL','ATENOLOL/CHLORTHALIDONE', 'BISOPROLOL FUMARATE','BISOPROLOL/HYDROCHLOROTHIAZIDE', 'BETAXOLOL HCL','CARTEOLOL HCL','CARVEDILOL','CARVEDILOL PHOSPHATE','LABETALOL HCL','METOPROLOL SUCCINATE','METOPROLOL SU/HYDROCHLOROTHIAZ','METOPROLOL TARTRATE', 'METOPROLOL/HYDROCHLOROTHIAZIDE','NEBIVOLOL HCL','NEBIVOLOL HCL/VALSARTAN','NADOLOL','NADOLOL/BENDROFLUMETHIAZIDE','PROPRANOLOL HCL','PROPRANOLOL/HYDROCHLOROTHIAZID','PINDOLOL','SOTALOL HCL','TIMOLOL MALEATE','TIMOLOL MALEATE/PF'	from HF project	Non_ISA_Beta_Blockers', 'atenolol', 'Non_ISA_Beta_Blockers_and_diuretic', 'sotalol', 'bisoprolol', 'betaxolol', 'Beta_blocker_and_Diuretic', 'Combined_alpha__and_beta_blockers', 'metoprolol ', 'acebutolol', 'carteolol', 'nadolol', 'labetalol', 'propranolol', 'nebivolol ', 'timolol'
CCB	AMLODIPINE BESYLATE','AMLODIPINE BESYLATE/BENAZEPRIL','AMLODIPINE BES/OLMESARTAN MED','AMLODIPINE BESYLATE/VALSARTAN','AMLODIPINE/VALSARTAN/HCTHIAZID','AMLODIPINE/ATORVASTATIN','CLEVIDIPINE','DILTIAZEM HCL','FELODIPINE','ISRADIPINE','NICARDIPINE','NIMODIPINE','NIFEDIPINE','NISOLDIPINE','VERAPAMIL HCL'	from HF project	'ACEI_and_CCB', 'nifedipine', 'nisoldipine', 'felodipine', 'Renin_Inhibitor_and_DHP_CCB', 'clevidipine', 'nimodipine', 'isradipine', 'Renin_Inhibitor_and_DHP_CCB_and_diuretic', 'amlodipine', 'Non_dihydropyridine_Calcim_Channel_Blockers', 'nicardipine', 'verapamil', 'Dihydropyridine_Calcium_Channel_Blockers'
diuretic	TORSEMIDE','FUROSEMIDE','BUMETANIDE', 'HYDROCHLOROTHIAZIDE','CHLORTHALIDONE','INDAPAMIDE', 'METOLAZONE','METHYCLOTHIAZIDE', 'AMILORIDE HCL','AMILORIDE/HYDROCHLOROTHIAZIDE','ETHACRYNIC ACID','TRIAMTERENE','TRIAMTERENE/HYDROCHLOROTHIAZID','SPIRONOLACTONE','SPIRONOLACT/HYDROCHLOROTHIAZID'	from HF project	'ethacrynic acid', 'Beta_blocker_and_Diuretic', 'spironolactone', 'furosemide', 'Diuretic_and_Diuretic', 'metolazone', 'Direct_Vasodilators_and_Diuretic', 'Non_ISA_Beta_Blockers_and_diuretic', 'loop', 'Thiazide_Diuretic', 'Centrally_acting_drug_and_Diuretic', 'hydrochlorothiazide', 'bumetanide', 'DHP_CCB_and_Angiontensin_II_agonist_and_Diuretic', 'torsemide', 'Aldosterone_receptor_blockers', 'amiloride', 'ARB_and_Diuretic', 'Renin_Inhibitor_and_diuretic', 'Renin_Inhibitor_and_DHP_CCB_and_diuretic', 'indapamide', 'triamterene'
angiotensin-receptor blockers	amLODIPine / olmesartan, AMLODIPINE/VALSARTAN, amLODIPine / hydroCHLOROthiazide / valsartan, azilsartan / chlorthalidone, AZILSARTAN MEDOXOMIL, CANDESARTAN CILEXETIL, candesartan / hydroCHLOROthiazide, EPROSARTAN MESYLATE, IRBESARTAN, hydroCHLOROthiazide / irbesartan, LOSARTAN POTASSIUM, hydroCHLOROthiazide / losartan, OLMESARTAN MEDOXOMIL, amLODIPine / hydroCHLOROthiazide / olmesartan, hydroCHLOROthiazide / olmesartan, TELMISARTAN, amLODIPine / telmisartan, hydroCHLOROthiazide / telmisartan, VALSARTAN, hydroCHLOROthiazide / valsartan, SACUBITRIL/VALSARTAN	from HF project
Statins	Lovastatin, Rosuvastatin, Fluvastatin, atorvastatin, Pitavastatin, Lovastatin, Pravastatin, Simvastatin	from Ruoqi ADRD project
Non-statins for lowering lipid	Colestipol, Cholestyramine, Colesevelam, Fenofibrate, Gemfibrozil, Fenofibric acid, Niacin, Ezetimibe, omega-3 acid ethyl esters (usp), Alirocumab, Evolocumab, bempedoic acid	from serena diabetes project
NSAIDS	amlodipine-celecoxib, celecoxib, diclofenac, diclofenac topical, diclofenac-misoprostol, esomeprazole-naproxen, etodolac, famotidine-ibuprofen, fenoprofen, flurbiprofen, ibuprofen, indomethacin, ketoprofen, ketorolac, meclofenamate, mefenamic acid, meloxicam, nabumetone, naproxen, naproxen-sumatriptan, oxaprozin, piroxicam, sulindac, tolmetin	generic names from other project (AHA)
Warfarin	Warfarin
Direct oral anticoagulants	apixaban, betrixaban, dabigatran etexilate, edoxaban, rivaroxaban	from ADRD project
Aspirin	aspirin
Non-Aspirin Antiplatelet agents	clopidogrel, ticagrelor, ticlopidine, prasugrel	from ADRD project
Proton pump inhibitors	dexlansoprazole, esomeprazole, lansoprazole, omeprazole, omeprazole-sodium bicarbonate, pantoprazole, rabeprazole	generic names from other project (AHA)
Antidepressant	AMITRIPTYLINE HCL','AMITRIPTYLINE/CHLORDIAZEPOXIDE','AMOXAPINE', 'BUPROPION HCL','BUPROPION HBR', 'CITALOPRAM HYDROBROMIDE','CLOMIPRAMINE HCL', 'DESIPRAMINE HCL','DOXEPIN HCL','DULOXETINE HCL','DESVENLAFAXINE','DESVENLAFAXIN SUCCINATE', 'ESCITALOPRAM OXALATE','FLUOXETINE HCL','FLUVOXAMINE MALEATE', 'IMIPRAMINE HCL','IMIPRAMINE PAMOATE','ISOCARBOXAZID', 'LEVOMILNACIPRAN HCL','LURASIDONE HCL', 'MIRTAZAPINE','NEFAZODONE HCL','NORTRIPTYLINE HCL', 'OLANZAPINE','OLANZAPINE/FLUOXETINE HCL', 'PHENELZINE SULFATE','PERPHENAZINE/AMITRIPTYLINE HCL','PROTRIPTYLINE HCL', 'PAROXETINE HCL','PAROXETINE MESYLATE','QUETIAPINE FUMARATE', 'SERTRALINE HCL','SELEGILINE','TRANYLCYPROMINE SULFATE','TRIMIPRAMINE MALEATE',''TRAZODONE HCL', 'VORTIOXETINE HYDROBROMIDE','VILAZODONE HCL','VENLAFAXINE HCL'	from HF project
Antipsychotics	chlorpromazine, droperidol, fluphenazine, haloperidol, loxapine, lithium, mesoridazine, methotrimeprazine, molindone, perphenazine, pimozide, prochlorperazine, promazine, thioridazine, thiothixene, trifluoperazine, triflupromazine, aripiprazole, asenapine, cariprazine, clozapine, iloperidone, lumateperone, lurasidone, olanzapine, paliperidone, quetiapine, risperidone, ziprasidone	from ADRD project
Antiparkinson agent	levodopa, carbidopa, benserazide, ropinirole, pramipexole, apomorphine, rotigotine, bromocriptine, entacapone, tolcapone, amantadine, rasagiline, safinamide, selegiline, benztropine, trihexyphenidyl, biperiden, diphenhydramine, procyclidine, pergolide, carbidopa-levodopa, cabergoline, carbidopa/entacapone/levodopa	from ADRD project
Benzodiazepines	alprazolam, chlordiazepoxide, clonazepam, clorazepate, diazepam, Estazolam, flurazepam, lorazepam, midazolam, oxazepam, temazepam, triazolam, quazepam	from ADRD project
Hormone replacement therapy	conjugated estrogens, esterified estrogens, estradiol, estropipate, diethylstilbestrol, quinestrol, drospirenone-estradiol, ethinyl estradiol-norethindrone, estradiol-norethindrone, estradiol-norgestimate, conjugated estrogens- medroxyprogesterone	from ADRD project
Anti-dementia medication	Donepezil, memantine, rivastigmine, galantamine, aducanumab	from ADRD project
Oral steroids	BUDESONIDE', 'BECLOMETHASONE DIPROPIONATE', 'CORTISONE ACETATE', 'CICLESONIDE', 'DEXAMETHASONE', 'HYDROCORTISONE ACETATE', 'FLUDROCORTISONE ACETATE', 'FLUTICASONE PROPION/SALMETEROL', 'FLUTICASONE FUROATE', 'FLUTICASONE PROPIONATE', 'FLUTICASONE/UMECLIDIN/VILANTER', 'FLUTICASONE/VILANTEROL', 'METHYLPREDNISOLONE ACETATE', 'METHYLPREDNISOLONE', 'MOMETASONE/FORMOTEROL', 'PREDNISONE', 'PREDNISOLONE SODIUM PHOSPHATE', 'PREDNISOLONE ACETATE', 'TRIAMCINOLONE ACETONIDE'	from study plan
Opioid	Codeine, Fentanyl, Hydromorphone, Meperidine, Methadone, Morphine, Oxycodone, Tramadol, Hydrocodone, Buprenorphine	from Zhaoyi OUD project
TNF inhibitors	ETANERCEPT', 'ADALIMUMAB', 'CERTOLIZUMAB PEGOL', 'GOLIMUMAB', infliximab	from study plan
Immunosuppressants	intravenous tacrolimus, Intravenous cyclosporine, mycophenolate mofetil, sirolimus, everolimus, azathioprine, Mercaptopurine, Methotrexate	from study plan
Orlistat	Orlistat	from study plan
Phentermine/Topiramate	Phentermine/Topiramate	from study plan
Bupropion/Naltrexone	Bupropion/Naltrexone	from study plan
Lorcaserin	Lorcaserin	from study plan

### Sheet: code_set_LOINC
Lab_test	Lab_test_sub	LOINC	Unit	Concept (Optional)	Note
HbA1c%	Hemoglobin A1c test	17855-8	%	Hemoglobin A1c/Hemoglobin.total in Blood by calculation	from serena t2d project
HbA1c%	Hemoglobin A1c test	4548-4	%	Hemoglobin A1c/Hemoglobin.total in Blood	from serena t2d project
HbA1c%	Hemoglobin A1c test	17856-6	%	Hemoglobin A1c/Hemoglobin.total in Blood by HPLC	from serena t2d project
Triglycerides	Triglycerides	2571-8	mg/dL	Triglyceride [Mass/volume] in Serum or Plasma	from serena t2d project
HDL	Cholesterol in HDL	2085-9	mg/dL	Cholesterol in HDL [Mass/volume] in Serum or Plasma	from serena t2d project
LDL	Cholesterol in LDL	2089-1	mg/dL	Cholesterol in LDL [Mass/volume] in Serum or Plasma	from serena t2d project
LDL	Cholesterol in LDL	13457-7	mg/dL	Cholesterol in LDL [Mass/volume] in Serum or Plasma by calculation	from i2b2 data guide
Total cholesterol	Total cholesterol	2093-3	mg/dL	Cholesterol [Mass/volume] in Serum or Plasma	from serena t2d project
eGFR	Glomerular filtration rate	96591-3	mL/min/1.73 sq m	Glomerular filtration rate/1.73 sq M.predicted among blacks [Volume Rate/Area] in DBS
eGFR	Glomerular filtration rate	88293-6	mL/min/1.73 sq m	Glomerular filtration rate/1.73 sq M.predicted among blacks [Volume Rate/Area] in Serum, Plasma or Blood by Creatinine-based formula (CKD-EPI)
eGFR	Glomerular filtration rate	48643-1	mL/min; ml/min/1.73m2	Glomerular filtration rate/1.73 sq M.predicted among blacks [Volume Rate/Area] in Serum, Plasma or Blood by Creatinine-based formula (MDRD)
eGFR	Glomerular filtration rate	50044-7	mL/min; ml/min/1.73m2	Glomerular filtration rate/1.73 sq M.predicted among females [Volume Rate/Area] in Serum, Plasma or Blood by Creatinine-based formula (MDRD)
eGFR	Glomerular filtration rate	70969-1	ml/min	Glomerular filtration rate/1.73 sq M.predicted among males [Volume Rate/Area] in Serum, Plasma or Blood by Creatinine-based formula (MDRD)
eGFR	Glomerular filtration rate	96592-1	mL/min/1.73 sq m	Glomerular filtration rate/1.73 sq M.predicted among non-blacks [Volume Rate/Area] in DBS
eGFR	Glomerular filtration rate	88294-4	mL/min/1.73 sq M	Glomerular filtration rate/1.73 sq M.predicted among non-blacks [Volume Rate/Area] in Serum, Plasma or Blood by Creatinine-based formula (CKD-EPI)
eGFR	Glomerular filtration rate	48642-3	mL/min; ml/min/1.73m2	Glomerular filtration rate/1.73 sq M.predicted among non-blacks [Volume Rate/Area] in Serum, Plasma or Blood by Creatinine-based formula (MDRD)
eGFR	Glomerular filtration rate	76633-7	mL/min/1.73 sq m	Glomerular filtration rate/1.73 sq M.predicted by Creatinine-based formula (MDRD) in Blood
eGFR	Glomerular filtration rate	33914-3	mL/min; ml/min/1.73m2	Glomerular filtration rate/1.73 sq M.predicted [Volume Rate/Area] in Serum or Plasma by Creatinine-based formula (MDRD)
eGFR	Glomerular filtration rate	69405-9	mL/min	Glomerular filtration rate/1.73 sq M.predicted [Volume Rate/Area] in Serum, Plasma or Blood
eGFR	Glomerular filtration rate	94677-2	mL/min/1.73 sq m	Glomerular filtration rate/1.73 sq M.predicted [Volume Rate/Area] in Serum, Plasma or Blood by Creatinine and Cystatin C-based formula (CKD-EPI)
eGFR	Glomerular filtration rate	62238-1	mL/min/1.73 sq M	Glomerular filtration rate/1.73 sq M.predicted [Volume Rate/Area] in Serum, Plasma or Blood by Creatinine-based formula (CKD-EPI)
eGFR	Glomerular filtration rate	77147-7	mL/min/1.73 sq m	Glomerular filtration rate/1.73 sq M.predicted [Volume Rate/Area] in Serum, Plasma or Blood by Creatinine-based formula (MDRD)
eGFR	Glomerular filtration rate	50384-7	mL/min; ml/min/1.73m2	Glomerular filtration rate/1.73 sq M.predicted [Volume Rate/Area] in Serum, Plasma or Blood by Creatinine-based formula (Schwartz)
eGFR	Glomerular filtration rate	50210-4	mL/min; ml/min/1.73m2	Glomerular filtration rate/1.73 sq M.predicted [Volume Rate/Area] in Serum, Plasma or Blood by Cystatin-based formula
